## Supplementary Table 8 for "An integrated framework for functional dissection of variable expressivity in genetic disorders" (part 2 of 3)

### Sheet: S9A (continued)
The isogenic setting									MC_077 and P1C_077 versus FNC_077 snd S2NC_077									MC_079 and P2C_079 versus FNC_079 and S2NC_079
ENSG00000203710	53.3129	0.509472	0.375265	1.35763	0.17458	0.642166	CR1	1	ENSG00000176022	861.681	-0.202197	0.122323	-1.65298	0.0983359	0.387068	B3GALT6	1	ENSG00000135144	283.533	-0.22424	0.0995348	-2.25288	0.0242665	0.101266	DTX1	12
ENSG00000235194	131.206	-0.399836	0.294499	-1.35768	0.174565	0.642166	PPP1R3E	14	ENSG00000266820	14.909	-0.644156	0.38967	-1.65308	0.0983144	0.387068	KPNA2P3	17	ENSG00000170791	1087.95	0.16407	0.0728368	2.25257	0.0242865	0.101325	CHCHD7	8
ENSG00000080293	22.9065	-0.846846	0.624345	-1.35637	0.17498	0.642332	SCTR	2	ENSG00000128833	822.591	-0.288597	0.174615	-1.65276	0.098379	0.387146	MYO5C	15	ENSG00000204311	92.8507	-0.338255	0.150216	-2.25178	0.0243359	0.101507	PJVK	2
ENSG00000182154	2586.74	0.401687	0.296124	1.35648	0.174945	0.642332	MRPL41	9	ENSG00000157020	3360.48	0.132593	0.0802732	1.65177	0.0985811	0.387793	SEC13	3	ENSG00000147869	19.4186	-0.979504	0.435056	-2.25145	0.0243573	0.101572	CER1	9
ENSG00000291316	25.6116	0.960794	0.708275	1.35653	0.174932	0.642332	TMEM276-ZFTRAF1	8	ENSG00000187994	219.985	-0.211751	0.1282	-1.65173	0.0985905	0.387793	RINL	19	ENSG00000145700	11.1473	-1.04545	0.46443	-2.25105	0.0243825	0.101653	ANKRD31	5
ENSG00000137100	542.302	0.330013	0.24337	1.35601	0.175096	0.64245	DCTN3	9	ENSG00000151208	1533.14	0.258491	0.156527	1.65142	0.0986535	0.387855	DLG5	10	ENSG00000267352	22.8008	0.73455	0.32633	2.25094	0.0243892	0.101657	SH3GL1P3	17
ENSG00000184005	495.167	-0.261071	0.192526	-1.35603	0.17509	0.64245	ST6GALNAC3	1	ENSG00000152465	376.746	0.228996	0.138664	1.65144	0.0986478	0.387855	NMT2	10	ENSG00000136870	431.107	-0.17357	0.0771234	-2.25054	0.0244144	0.101737	ZNF189	9
ENSG00000168268	10111.1	0.225297	0.166174	1.35579	0.175165	0.642551	NT5DC2	3	ENSG00000160746	1220.52	0.192632	0.116677	1.65098	0.0987425	0.388112	ANO10	3	ENSG00000139044	885.224	0.209585	0.0931565	2.24982	0.0244603	0.101904	B4GALNT3	12
ENSG00000088298	555.821	0.261275	0.192761	1.35544	0.175279	0.642814	EDEM2	20	ENSG00000132849	995.343	-0.231227	0.140069	-1.65081	0.098778	0.388159	PATJ	1	ENSG00000145220	2805.41	0.144639	0.0643068	2.2492	0.0244998	0.102025	LYAR	4
ENSG00000270800	572.905	-0.283721	0.209367	-1.35514	0.175374	0.643009	RPS10-NUDT3	6	ENSG00000111203	496.661	-0.217588	0.131842	-1.65037	0.0988673	0.388417	ITFG2	12	ENSG00000183715	91.7975	-0.350517	0.155842	-2.24918	0.0245009	0.102025	OPCML	11
ENSG00000116857	4067.43	0.243063	0.179407	1.35481	0.175477	0.643081	TMEM9	1	ENSG00000162714	2647.31	0.19633	0.118989	1.64998	0.0989471	0.388504	ZNF496	1	ENSG00000107551	435.372	0.172771	0.0768259	2.24886	0.0245211	0.102066	RASSF4	10
ENSG00000123983	2595.99	-0.207226	0.152947	-1.35489	0.175454	0.643081	ACSL3	2	ENSG00000253159	14.6875	-0.60638	0.367521	-1.64992	0.0989601	0.388504	PCDHGA12	5	ENSG00000170522	3320.61	0.213186	0.0947983	2.24884	0.0245225	0.102066	ELOVL6	4
ENSG00000143669	28.7899	0.703033	0.519054	1.35445	0.175593	0.643199	LYST	1	ENSG00000258659	50.5433	-0.661075	0.400621	-1.65013	0.098917	0.388504	TRIM34	11	ENSG00000141519	370.099	-0.256541	0.114104	-2.24831	0.0245565	0.102183	CCDC40	17
ENSG00000180902	735.285	0.215605	0.159168	1.35457	0.175553	0.643199	D2HGDH	2	ENSG00000083535	243.248	-0.302357	0.183305	-1.64947	0.0990507	0.388767	PIBF1	13	ENSG00000139437	454.126	0.221929	0.0987165	2.24815	0.0245669	0.102202	TCHP	12
ENSG00000131981	137.76	-0.387592	0.286248	-1.35404	0.175723	0.643368	LGALS3	14	ENSG00000161920	346.328	-0.191582	0.116171	-1.64914	0.0991195	0.388944	MED11	17	ENSG00000240356	207.657	0.240101	0.106826	2.24758	0.0246029	0.102328	RPL23AP7	2
ENSG00000184388	88.9173	0.384127	0.283689	1.35404	0.175722	0.643368	PABPC1L2B	X	ENSG00000105696	277.861	0.21008	0.127401	1.64897	0.0991541	0.388987	TMEM59L	19	ENSG00000167851	31.8272	0.58176	0.258863	2.24736	0.0246168	0.102361	CD300A	17
ENSG00000107201	222.295	-0.28615	0.211372	-1.35377	0.175809	0.643378	RIGI	9	ENSG00000125868	3358.58	-0.210756	0.127831	-1.64871	0.0992075	0.389011	DSTN	20	ENSG00000185385	11.9553	0.828532	0.368687	2.24725	0.0246241	0.102367	OR7A17	19
ENSG00000143195	60.0212	0.522508	0.385934	1.35388	0.175776	0.643378	ILDR2	1	ENSG00000166313	888.001	0.256973	0.155852	1.64882	0.0991841	0.389011	APBB1	11	ENSG00000153395	5722.63	-0.252314	0.1123	-2.24679	0.0246533	0.10244	LPCAT1	5
ENSG00000159674	62.3328	0.400022	0.295521	1.35362	0.175859	0.643407	SPON2	4	ENSG00000154229	437.913	0.249954	0.15165	1.64823	0.099306	0.389305	PRKCA	17	ENSG00000180233	541.479	0.229154	0.10199	2.24682	0.0246515	0.10244	ZNRF2	7
ENSG00000054118	6156.18	-0.24379	0.180191	-1.35295	0.176071	0.643611	THRAP3	1	ENSG00000106686	47.4532	0.431564	0.261897	1.64784	0.099386	0.389433	SPATA6L	9	ENSG00000271943	33.7118	-0.715952	0.31867	-2.24669	0.0246601	0.102443	TPM4P2	3
ENSG00000077782	14407.6	-0.302811	0.223864	-1.35266	0.176165	0.643611	FGFR1	8	ENSG00000165863	250.792	0.19794	0.120118	1.64788	0.0993774	0.389433	SPMIP5	10	ENSG00000159166	999.994	-0.241971	0.107723	-2.24622	0.0246897	0.102542	LAD1	1
ENSG00000089159	3667.11	0.199479	0.14747	1.35267	0.176161	0.643611	PXN	12	ENSG00000118985	452.278	0.226786	0.137646	1.6476	0.0994356	0.389464	ELL2	5	ENSG00000124275	1180.89	-0.24098	0.107293	-2.246	0.0247043	0.102555	MTRR	5
ENSG00000130347	608.809	0.272735	0.201629	1.35265	0.176166	0.643611	RTN4IP1	6	ENSG00000213741	11928.8	-0.249202	0.151255	-1.64757	0.0994413	0.389464	RPS29	14	ENSG00000150768	2303.64	0.165764	0.0738043	2.24599	0.0247046	0.102555	DLAT	11
ENSG00000146856	93.1458	-0.411679	0.304231	-1.35318	0.175999	0.643611	AGBL3	7	ENSG00000121570	16448.5	0.129562	0.0786508	1.64731	0.0994945	0.389547	DPPA4	3	ENSG00000167608	42.437	-0.971446	0.432611	-2.24554	0.0247334	0.102632	TMC4	19
ENSG00000172869	705.148	-0.246203	0.181965	-1.35302	0.176048	0.643611	DMXL1	5	ENSG00000169241	992.299	-0.132807	0.0806242	-1.64724	0.0995096	0.389547	SLC50A1	1	ENSG00000240764	15.3983	-0.937047	0.417297	-2.24552	0.0247348	0.102632	PCDHGC5	5
ENSG00000115310	8684.33	-0.199565	0.14757	-1.35235	0.176265	0.643665	RTN4	2	ENSG00000177425	4004.55	0.170184	0.103377	1.64624	0.0997144	0.390256	PAWR	12	ENSG00000111199	100.723	-0.342389	0.152499	-2.24519	0.0247559	0.102695	TRPV4	12
ENSG00000130733	2448.42	0.283215	0.20942	1.35238	0.176255	0.643665	YIPF2	19	ENSG00000078237	508.516	0.395932	0.240831	1.64402	0.100171	0.390559	TIGAR	12	ENSG00000140320	1833.54	-0.161599	0.071992	-2.24468	0.0247886	0.102806	BAHD1	15
ENSG00000110063	1205.85	0.377058	0.278883	1.35203	0.176366	0.643882	DCPS	11	ENSG00000117298	1822.12	0.238355	0.14498	1.64405	0.100166	0.390559	ECE1	1	ENSG00000173928	147.592	0.291681	0.129976	2.24411	0.0248252	0.102924	SWSAP1	19
ENSG00000186532	763.638	0.22043	0.163053	1.35189	0.176409	0.643888	SMYD4	17	ENSG00000131023	426.767	0.190646	0.115952	1.64418	0.100138	0.390559	LATS1	6	ENSG00000188992	8.8186	-1.03585	0.461596	-2.24405	0.024829	0.102924	LIPI	21
ENSG00000106245	2606.3	0.334721	0.24765	1.35159	0.176507	0.643937	BUD31	7	ENSG00000143498	260.557	0.220005	0.133734	1.64509	0.099951	0.390559	TAF1A	1	ENSG00000100711	1643.88	0.161533	0.0719867	2.24393	0.0248368	0.102933	ZFYVE21	14
ENSG00000133101	48.1176	-0.476443	0.352474	-1.35171	0.176468	0.643937	CCNA1	13	ENSG00000146067	1274.05	-0.178492	0.108565	-1.6441	0.100156	0.390559	FAM193B	5	ENSG00000057593	62.3416	-0.38072	0.16969	-2.24362	0.024857	0.102945	F7	13
ENSG00000146834	2416.27	0.19275	0.142632	1.35138	0.176573	0.644026	MEPCE	7	ENSG00000152818	1637.48	-0.311159	0.189134	-1.64517	0.0999341	0.390559	UTRN	6	ENSG00000118292	224.483	0.291408	0.129883	2.24361	0.0248575	0.102945	C1orf54	1
ENSG00000103710	298.258	0.255951	0.189511	1.35059	0.176827	0.644799	RASL12	15	ENSG00000156050	20.2142	-0.572242	0.347984	-1.64445	0.100084	0.390559	FAM161B	14	ENSG00000156172	117.725	-0.299363	0.133424	-2.2437	0.0248515	0.102945	CFAP418	8
ENSG00000164506	240.027	-0.29263	0.216702	-1.35038	0.176894	0.644892	STXBP5	6	ENSG00000156411	1533.69	-0.239599	0.145709	-1.64436	0.100101	0.390559	ATP5MJ	14	ENSG00000114019	2017.48	-0.206492	0.0920621	-2.24297	0.024899	0.103019	AMOTL2	3
ENSG00000001630	2482.26	-0.168981	0.125207	-1.34961	0.177142	0.644893	CYP51A1	7	ENSG00000160753	1715.41	0.225179	0.13689	1.64496	0.0999771	0.390559	RUSC1	1	ENSG00000139266	233.93	0.282835	0.126096	2.24302	0.0248958	0.103019	MARCHF9	12
ENSG00000070831	2987.6	-0.181454	0.134427	-1.34984	0.177068	0.644893	CDC42	1	ENSG00000163923	3540.32	-0.491669	0.299037	-1.64417	0.10014	0.390559	RPL39L	3	ENSG00000158773	1476.12	0.16892	0.0753021	2.24323	0.024882	0.103019	USF1	1
ENSG00000144868	338.128	-0.293122	0.217175	-1.34971	0.177111	0.644893	TMEM108	3	ENSG00000183255	4170.35	-0.132339	0.0804228	-1.64554	0.0998591	0.390559	PTTG1IP	21	ENSG00000170571	1633.87	-0.149202	0.0665148	-2.24314	0.0248875	0.103019	EMB	5
ENSG00000162994	107.568	0.327523	0.242657	1.34973	0.177101	0.644893	CLHC1	2	ENSG00000183604	122.739	0.538037	0.327135	1.64469	0.100033	0.390559	SMG1P5	16	ENSG00000079102	542.551	-0.163599	0.072948	-2.24268	0.0249176	0.103072	RUNX1T1	8
ENSG00000240563	18476.3	-0.174627	0.129354	-1.35	0.177016	0.644893	L1TD1	1	ENSG00000198692	444.085	-1.60976	0.979142	-1.64405	0.100166	0.390559	EIF1AY	Y	ENSG00000129810	800.557	0.179125	0.0799021	2.24181	0.0249738	0.103207	SGO1	3
ENSG00000273763	17.4288	-0.696323	0.51595	-1.34959	0.177146	0.644893		2	ENSG00000198918	11530.5	-0.2354	0.143069	-1.64536	0.0998961	0.390559	RPL39	X	ENSG00000137288	1821.14	0.228982	0.102136	2.24193	0.0249657	0.103207	UQCC2	6
ENSG00000166471	728.708	-0.232098	0.171997	-1.34943	0.177198	0.644928	TMEM41B	11	ENSG00000214300	91.6124	-0.26637	0.162008	-1.64418	0.100139	0.390559	SPDYE3	7	ENSG00000160710	8486.6	-0.21493	0.0958692	-2.24191	0.0249672	0.103207	ADAR	1
ENSG00000114383	1556.15	0.375664	0.278594	1.34843	0.17752	0.645642	TUSC2	3	ENSG00000236609	283.745	0.196824	0.119713	1.64413	0.10015	0.390559	ZNF853	7	ENSG00000166557	1440.66	0.186012	0.0829743	2.2418	0.0249741	0.103207	TMED3	15
ENSG00000188786	307.361	-0.294866	0.21864	-1.34864	0.177454	0.645642	MTF1	1	ENSG00000105550	22.7403	-0.624026	0.37966	-1.64364	0.10025	0.390679	FGF21	19	ENSG00000112182	179.814	-0.330274	0.147368	-2.24116	0.0250158	0.103355	BACH2	6
ENSG00000198818	1360.78	0.322464	0.239132	1.34847	0.177506	0.645642	SFT2D1	6	ENSG00000255622	5.517	1.08514	0.660166	1.64373	0.100232	0.390679	PCDHB17P	5	ENSG00000258375	8.54447	0.929466	0.414743	2.24107	0.0250219	0.103356		12
ENSG00000001084	1246.75	-0.340264	0.252406	-1.34808	0.177632	0.645657	GCLC	6	ENSG00000120029	508.082	0.220965	0.134468	1.64325	0.100331	0.390812	ARMH3	10	ENSG00000128283	895.981	-0.426252	0.190246	-2.24053	0.0250568	0.103476	CDC42EP1	22
ENSG00000063601	701.502	-0.254164	0.188618	-1.3475	0.177818	0.645657	MTMR1	X	ENSG00000138376	537.465	-0.239179	0.145548	-1.6433	0.10032	0.390812	BARD1	2	ENSG00000197279	182.274	0.349645	0.15609	2.24002	0.0250899	0.103588	ZNF165	6
ENSG00000117724	4853.1	-0.301329	0.223601	-1.34762	0.177781	0.645657	CENPF	1	ENSG00000080503	273.38	0.388452	0.236432	1.64298	0.100388	0.390941	SMARCA2	9	ENSG00000177706	528.824	-0.243928	0.108918	-2.23956	0.0251195	0.103685	FAM20C	7
ENSG00000134278	409.097	-0.422478	0.313439	-1.34788	0.177698	0.645657	SPIRE1	18	ENSG00000113712	5414.18	0.125001	0.0760908	1.64279	0.100426	0.390997	CSNK1A1	5	ENSG00000019582	1205.06	-0.212443	0.0948652	-2.23942	0.0251285	0.103698	CD74	5
ENSG00000149548	117.805	0.410958	0.304957	1.34759	0.177789	0.645657	CCDC15	11	ENSG00000054938	14.6305	0.825937	0.502814	1.64263	0.10046	0.391037	CHRDL2	11	ENSG00000129055	886.714	0.17778	0.0793936	2.23922	0.0251414	0.103727	ANAPC13	3
ENSG00000165959	241.78	0.337207	0.250225	1.34761	0.177783	0.645657	CLMN	14	ENSG00000104205	153.336	0.401829	0.244648	1.64247	0.100492	0.391068	SGK3	8	ENSG00000126458	619.8	0.248856	0.111148	2.23895	0.025159	0.10375	RRAS	19
ENSG00000260428	103.228	0.516995	0.383473	1.34819	0.177596	0.645657	SCX	8	ENSG00000069966	1087.76	0.114844	0.0699615	1.64153	0.100688	0.39174	GNB5	15	ENSG00000204379	5.3302	-2.38328	1.06443	-2.23902	0.0251547	0.10375	XAGE1A	X
ENSG00000070087	5979.97	0.172228	0.127839	1.34723	0.177907	0.645727	PFN2	3	ENSG00000137474	119.134	-0.455639	0.277675	-1.64091	0.100817	0.391869	MYO7A	11	ENSG00000102743	1129.49	-0.229508	0.102521	-2.23863	0.0251799	0.103788	SLC25A15	13
ENSG00000105755	352.415	0.328174	0.243624	1.34705	0.177964	0.645727	ETHE1	19	ENSG00000184743	520.027	0.216438	0.131887	1.64109	0.100779	0.391869	ATL3	11	ENSG00000166825	92.1423	-0.401834	0.179495	-2.2387	0.0251755	0.103788	ANPEP	15
ENSG00000226287	36.8972	0.723755	0.537256	1.34713	0.177938	0.645727	TMEM191A	22	ENSG00000188199	11.1515	-0.675248	0.411495	-1.64096	0.100805	0.391869	NUTM2B	10	ENSG00000128829	4597.24	0.130919	0.0584911	2.23827	0.0252035	0.10386	EIF2AK4	15
ENSG00000111674	3751.88	0.175228	0.130115	1.34671	0.178073	0.645971	ENO2	12	ENSG00000218358	10.5259	0.758608	0.462277	1.64103	0.100792	0.391869	RAET1K	6	ENSG00000259132	20.4096	6.69332	2.99069	2.23806	0.0252175	0.103893		14
ENSG00000178028	1352.99	0.258098	0.191719	1.34624	0.178227	0.646136	DMAP1	1	ENSG00000048028	1944.28	0.19733	0.120316	1.6401	0.100983	0.392257	USP28	11	ENSG00000148841	910.466	-0.20267	0.0905849	-2.23734	0.0252639	0.10406	ITPRIP	10
ENSG00000182885	50.4934	0.485734	0.360755	1.34644	0.178162	0.646136	ADGRG3	16	ENSG00000101493	443.926	0.538128	0.328124	1.64001	0.101003	0.392257	ZNF516	18	ENSG00000176834	2198.09	-0.121537	0.0543555	-2.23597	0.0253537	0.104405	VSIG10	12
ENSG00000184221	20.2847	0.742048	0.551279	1.34605	0.178286	0.646136	OLIG1	21	ENSG00000121864	586.445	0.157857	0.0962627	1.63985	0.101036	0.392257	ZNF639	3	ENSG00000198826	2084.46	-0.180084	0.0805435	-2.23586	0.0253609	0.10441	ARHGAP11A	15
ENSG00000196584	1121.21	-0.228626	0.169837	-1.34615	0.178255	0.646136	XRCC2	7	ENSG00000145604	1909.11	0.193268	0.117827	1.64027	0.100949	0.392257	SKP2	5	ENSG00000155876	1040.73	0.169702	0.0759078	2.23563	0.0253761	0.104448	RRAGA	9
ENSG00000119650	469.745	0.286393	0.21284	1.34558	0.178439	0.646232	IFT43	14	ENSG00000185823	19.258	-0.512444	0.312473	-1.63996	0.101013	0.392257	NPAP1	15	ENSG00000140950	625.188	-0.14268	0.0638487	-2.23465	0.0254403	0.104668	MEAK7	16
ENSG00000168060	241.991	0.271725	0.201922	1.34569	0.178401	0.646232	NAALADL1	11	ENSG00000185745	71.902	-0.378488	0.230839	-1.63962	0.101085	0.392356	IFIT1	10	ENSG00000167723	54.125	-0.359038	0.16067	-2.23463	0.0254418	0.104668	TRPV3	17
ENSG00000275793	24.9192	0.669439	0.497511	1.34558	0.178439	0.646232	RIMBP3	22	ENSG00000071575	2411.83	-0.161218	0.0983467	-1.63928	0.101154	0.392439	TRIB2	2	ENSG00000176998	17.0703	-0.616993	0.276116	-2.23454	0.0254474	0.104668	HCG4	6
ENSG00000101104	1630.15	0.303217	0.225393	1.34529	0.178533	0.646358	PABPC1L	20	ENSG00000163904	1167.47	0.149336	0.0911045	1.63917	0.101178	0.392439	SENP2	3	ENSG00000067177	466.81	-0.194493	0.0870664	-2.23385	0.025493	0.104806	PHKA1	X
ENSG00000181744	489.901	-0.275261	0.204643	-1.34508	0.1786	0.646358	DIPK2A	3	ENSG00000169683	916.296	-0.137455	0.0838459	-1.63938	0.101135	0.392439	LRRC45	17	ENSG00000205323	2722.77	0.206625	0.0924965	2.23387	0.0254918	0.104806	SARNP	12
ENSG00000221823	1956.98	0.19874	0.14775	1.34511	0.17859	0.646358	PPP3R1	2	ENSG00000100227	3667.75	0.14652	0.0894182	1.63859	0.101298	0.392597	POLDIP3	22	ENSG00000104907	3126.27	0.139831	0.0626028	2.23363	0.0255075	0.104841	TRMT1	19
ENSG00000146576	804.884	0.220296	0.163941	1.34375	0.179028	0.647601	INTS15	7	ENSG00000112773	97.4763	0.309793	0.189065	1.63855	0.101307	0.392597	TENT5A	6	ENSG00000160752	6192.7	0.211099	0.0945159	2.23348	0.0255174	0.104853	FDPS	1
ENSG00000235034	107.247	-0.519173	0.386335	-1.34384	0.179	0.647601	C19orf81	19	ENSG00000143952	467.749	-0.191674	0.116988	-1.6384	0.101338	0.392597	VPS54	2	ENSG00000186352	51.0324	0.503256	0.225332	2.2334	0.0255226	0.104853	ANKRD37	4
ENSG00000104213	143.681	0.31598	0.235548	1.34147	0.179769	0.647871	PDGFRL	8	ENSG00000152620	383.09	0.170959	0.104342	1.63844	0.10133	0.392597	NADK2	5	ENSG00000204959	105.539	-0.96939	0.434159	-2.2328	0.0255623	0.104967	ARHGEF34P	7
ENSG00000105829	936.725	0.296504	0.220794	1.3429	0.179305	0.647871	BET1	7	ENSG00000224531	320.852	0.198586	0.121207	1.6384	0.101338	0.392597	SMIM13	6	ENSG00000278416	6.57266	-1.14095	0.510988	-2.23282	0.0255607	0.104967	PMS2P2	7
ENSG00000109320	213.095	0.293332	0.218598	1.34188	0.179635	0.647871	NFKB1	4	ENSG00000166402	1288.48	0.211619	0.129176	1.63823	0.101375	0.392648	TUB	11	ENSG00000164663	1059.13	-0.15529	0.0695548	-2.23263	0.0255732	0.104987	USP49	6
ENSG00000117133	1648.89	0.195816	0.145763	1.34339	0.179146	0.647871	RPF1	1	ENSG00000162441	480.389	-0.272075	0.166136	-1.63767	0.101491	0.393001	LZIC	1	ENSG00000174109	370.997	0.247529	0.110896	2.23209	0.0256092	0.10511	UQCC4	16
ENSG00000117394	8661.11	0.332043	0.247372	1.34228	0.179504	0.647871	SLC2A1	1	ENSG00000213782	2302.11	0.182331	0.111343	1.63756	0.101513	0.393001	DDX47	12	ENSG00000100836	12410.7	0.17499	0.0784073	2.23181	0.0256275	0.105161	PABPN1	14
ENSG00000129667	637.722	-0.286832	0.213739	-1.34197	0.179605	0.647871	RHBDF2	17	ENSG00000120705	6334.85	0.195841	0.119611	1.63732	0.101564	0.393105	ETF1	5	ENSG00000176890	2584.7	0.145553	0.0652359	2.23118	0.0256692	0.105307	TYMS	18
ENSG00000133466	279.73	-0.313155	0.233199	-1.34287	0.179314	0.647871	C1QTNF6	22	ENSG00000101901	1054.55	0.462129	0.282341	1.63678	0.101677	0.393264	ALG13	X	ENSG00000125246	452.451	-0.264605	0.118606	-2.23097	0.0256834	0.105341	CLYBL	13
ENSG00000135932	1766.11	0.201877	0.150389	1.34236	0.179478	0.647871	CAB39	2	ENSG00000123609	123.791	0.449274	0.274468	1.63689	0.101653	0.393264	NMI	2	ENSG00000285053	220.402	0.269642	0.120916	2.23	0.0257477	0.10558		1
ENSG00000136709	2947.48	-0.186196	0.138751	-1.34194	0.179615	0.647871	WDR33	2	ENSG00000166405	311.649	-0.19379	0.118395	-1.63681	0.10167	0.393264	RIC3	11	ENSG00000156427	44.3096	0.515745	0.231287	2.22989	0.0257549	0.105584	FGF18	5
ENSG00000136881	23.5904	0.682387	0.508838	1.34107	0.179898	0.647871	BAAT	9	ENSG00000126583	355.393	0.231366	0.141381	1.63647	0.101741	0.39342	PRKCG	19	ENSG00000160233	156.685	0.413186	0.18537	2.22898	0.0258151	0.105806	LRRC3	21
ENSG00000144649	1150.42	-0.249024	0.185403	-1.34315	0.179223	0.647871	GASK1A	3	ENSG00000160321	46.1642	0.806081	0.492631	1.63628	0.101782	0.393484	ZNF208	19	ENSG00000123892	345.581	0.294942	0.132332	2.22881	0.0258267	0.105829	RAB38	11
ENSG00000147180	797.385	-0.278589	0.207654	-1.3416	0.179725	0.647871	ZNF711	X	ENSG00000197363	227.219	-0.284503	0.173913	-1.63589	0.101862	0.393703	ZNF517	8	ENSG00000033011	2054.08	0.166977	0.0749365	2.22825	0.0258638	0.10585	ALG1	16
ENSG00000170266	1581.19	0.192885	0.14383	1.34106	0.1799	0.647871	GLB1	3	ENSG00000085721	287.682	0.855943	0.523266	1.63577	0.101888	0.393709	RRN3	16	ENSG00000111011	3149.7	0.135424	0.0607745	2.22831	0.02586	0.10585	RSRC2	12
ENSG00000173457	7614.11	0.359213	0.267625	1.34223	0.179522	0.647871	PPP1R14B	11	ENSG00000108375	37.2658	-0.518176	0.316867	-1.63531	0.101985	0.393735	RNF43	17	ENSG00000119138	37.3852	0.467264	0.209681	2.22845	0.0258508	0.10585	KLF9	9
ENSG00000175221	2327.04	0.202518	0.151014	1.34105	0.179903	0.647871	MED16	19	ENSG00000137941	148.039	0.490973	0.300218	1.63539	0.101967	0.393735	TTLL7	1	ENSG00000145354	1755.22	0.220143	0.0987822	2.22857	0.0258427	0.10585	CISD2	4
ENSG00000188807	895.622	-0.196924	0.146663	-1.3427	0.179368	0.647871	TMEM201	1	ENSG00000173156	394.469	0.159072	0.0972747	1.63528	0.10199	0.393735	RHOD	11	ENSG00000198783	717.48	0.19263	0.0864517	2.22818	0.0258683	0.10585	ZNF830	17
ENSG00000196072	1794.49	0.270858	0.201951	1.34121	0.179853	0.647871	BLOC1S2	10	ENSG00000223509	25.494	0.508969	0.31124	1.63529	0.101987	0.393735	WHAMMP1	15	ENSG00000255112	2291.59	0.147094	0.0660078	2.22843	0.0258516	0.10585	CHMP1B	18
ENSG00000227799	20.7409	-0.690547	0.51475	-1.34152	0.179752	0.647871	CDPF1P1	2	ENSG00000047365	29.2579	-0.763382	0.466951	-1.63482	0.102086	0.394014	ARAP2	4	ENSG00000119812	2225.28	0.158763	0.0712613	2.2279	0.025887	0.105902	FAM98A	2
ENSG00000286070	1765.59	-0.366697	0.273063	-1.3429	0.179303	0.647871		22	ENSG00000170703	122.321	-0.463078	0.283285	-1.63467	0.102118	0.394043	TTLL6	17	ENSG00000126231	19.8751	-0.577543	0.259253	-2.22772	0.0258993	0.105927	PROZ	13
ENSG00000103381	312.339	-0.233658	0.174263	-1.34083	0.179974	0.647975	CPPED1	16	ENSG00000166130	323.94	0.1735	0.10618	1.63402	0.102254	0.394478	IKBIP	12	ENSG00000136379	748.687	0.167488	0.0751956	2.22736	0.025923	0.106	ABHD17C	15
ENSG00000075856	3342.5	-0.265283	0.197936	-1.34025	0.180166	0.648073	SART3	12	ENSG00000111641	2500.25	0.167664	0.102648	1.63338	0.102389	0.394839	NOP2	12	ENSG00000013288	316.228	-0.305946	0.137365	-2.22725	0.0259305	0.106005	MAN2B2	4
ENSG00000101400	412.003	0.267513	0.199571	1.34044	0.180102	0.648073	SNTA1	20	ENSG00000233757	176.026	-0.241501	0.147856	-1.63335	0.102396	0.394839	ZNF892	2	ENSG00000085491	653.521	-0.375293	0.168538	-2.22676	0.0259636	0.106116	SLC25A24	1
ENSG00000111885	103.036	-0.372204	0.277716	-1.34023	0.18017	0.648073	MAN1A1	6	ENSG00000221994	42.2809	-0.390998	0.23941	-1.63317	0.102432	0.394888	ZNF630	X	ENSG00000278530	141.718	-0.825627	0.370825	-2.22646	0.0259834	0.106172	CHMP1B2P	X
ENSG00000118217	676.078	0.335333	0.250192	1.3403	0.180147	0.648073	ATF6	1	ENSG00000132688	5764.4	0.175376	0.107402	1.63289	0.102492	0.394977	NES	1	ENSG00000169446	640.608	0.21287	0.0956589	2.2253	0.0260608	0.106416	MMGT1	X
ENSG00000283228	21.6153	1.43812	1.07358	1.33955	0.18039	0.648712		2	ENSG00000160469	928.61	0.182618	0.111841	1.63284	0.102504	0.394977	BRSK1	19	ENSG00000180104	1188	-0.135057	0.0606938	-2.22522	0.0260665	0.106416	EXOC3	5
ENSG00000064199	272.257	0.288209	0.215553	1.33707	0.181201	0.648961	SPA17	11	ENSG00000138496	118.006	0.421451	0.258159	1.63252	0.102569	0.395032	PARP9	3	ENSG00000214944	29.125	-0.4732	0.212655	-2.2252	0.0260675	0.106416	ARHGEF28	5
ENSG00000105619	662.201	0.274292	0.205013	1.33792	0.180922	0.648961	TFPT	19	ENSG00000168005	3196.17	0.169056	0.103561	1.63243	0.10259	0.395032	SPINDOC	11	ENSG00000280165	58.1232	0.467146	0.209913	2.22542	0.0260527	0.106416	PCDH20	13
ENSG00000107554	1956.52	0.288004	0.215175	1.33846	0.180746	0.648961	DNMBP	10	ENSG00000175155	87.049	-0.288375	0.176632	-1.63262	0.102548	0.395032	YPEL2	17	ENSG00000152969	231.18	0.434377	0.195262	2.22458	0.0261092	0.106561	JAKMIP1	4
ENSG00000121297	407.414	0.342632	0.25613	1.33773	0.180986	0.648961	TSHZ3	19	ENSG00000167302	525.697	0.238327	0.146031	1.63203	0.102672	0.395257	TEPSIN	17	ENSG00000105146	130.691	-0.315508	0.141861	-2.22407	0.026144	0.106678	AURKC	19
ENSG00000129116	785.332	-0.22785	0.170198	-1.33874	0.180656	0.648961	PALLD	4	ENSG00000042980	30.3134	-0.711422	0.435959	-1.63186	0.10271	0.395263	ADAM28	8	ENSG00000009709	16.6059	-0.881337	0.396319	-2.22381	0.0261616	0.106725	PAX7	1
ENSG00000131477	458.099	0.377501	0.282295	1.33726	0.181138	0.648961	RAMP2	17	ENSG00000154040	357.874	0.419698	0.257199	1.6318	0.102722	0.395263	CABYR	18	ENSG00000092098	912.777	-0.143798	0.0646702	-2.22356	0.0261779	0.106742	RNF31	14
ENSG00000133067	87.7792	0.479816	0.358429	1.33866	0.18068	0.648961	LGR6	1	ENSG00000176102	1979.04	-0.181432	0.111252	-1.63083	0.102927	0.395959	CSTF3	11	ENSG00000124257	86.2336	-0.338862	0.152394	-2.22359	0.0261762	0.106742	NEURL2	20
ENSG00000133138	189.02	-0.373342	0.279052	-1.3379	0.18093	0.648961	TBC1D8B	X	ENSG00000004779	2932.54	0.334992	0.205507	1.63008	0.103086	0.395976	NDUFAB1	16	ENSG00000173124	19.0465	0.703187	0.316335	2.22292	0.0262212	0.106869	ACSM6	10
ENSG00000134644	2826.35	-0.336834	0.251818	-1.33761	0.181024	0.648961	PUM1	1	ENSG00000078687	796.329	0.236633	0.14526	1.62903	0.103307	0.395976	TNRC6C	17	ENSG00000197696	268.438	0.321219	0.144499	2.22298	0.0262172	0.106869	NMB	15
ENSG00000147536	1871.06	0.220538	0.164798	1.33823	0.180821	0.648961	GINS4	8	ENSG00000091592	19.8895	0.583442	0.358088	1.62933	0.103244	0.395976	NLRP1	17	ENSG00000180089	64.6291	0.469	0.21102	2.22253	0.0262472	0.106949	TMEM86B	19
ENSG00000153094	193.453	-0.450766	0.336796	-1.33839	0.180768	0.648961	BCL2L11	2	ENSG00000100033	265.22	0.422696	0.25952	1.62876	0.103364	0.395976	PRODH	22	ENSG00000171466	1028.53	0.18819	0.0846928	2.22204	0.0262809	0.107062	ZNF562	19
ENSG00000154114	315.005	-0.280246	0.209381	-1.33845	0.18075	0.648961	TBCEL	11	ENSG00000104299	567.612	-0.131585	0.0807411	-1.62971	0.103162	0.395976	INTS9	8	ENSG00000163918	2238.73	-0.256653	0.115517	-2.22178	0.026298	0.107107	RFC4	3
ENSG00000158747	305.777	0.305285	0.228357	1.33688	0.181262	0.648961	NBL1	1	ENSG00000117450	27952.4	0.265093	0.162693	1.62941	0.103226	0.395976	PRDX1	1	ENSG00000144580	1020.17	0.26229	0.118064	2.22159	0.0263112	0.10711	CNOT9	2
ENSG00000164128	151.535	-0.345248	0.257855	-1.33892	0.180596	0.648961	NPY1R	4	ENSG00000124743	21.3618	-0.699406	0.429398	-1.62881	0.103354	0.395976	KLHL31	6	ENSG00000178761	1816.41	-0.183681	0.0826772	-2.22167	0.0263058	0.10711	FAM219B	15
ENSG00000166126	38.2369	0.665377	0.497635	1.33708	0.181197	0.648961	AMN	14	ENSG00000133121	87.6539	0.325043	0.199376	1.6303	0.103038	0.395976	STARD13	13	ENSG00000149418	1164.83	-0.203281	0.0915069	-2.22148	0.0263181	0.107113	ST14	11
ENSG00000166579	935.576	0.229846	0.171913	1.33698	0.181228	0.648961	NDEL1	17	ENSG00000138780	504.58	-0.193198	0.118572	-1.62938	0.103232	0.395976	GSTCD	4	ENSG00000131196	203.442	-0.31867	0.143483	-2.22096	0.0263534	0.107182	NFATC1	18
ENSG00000169592	3624.43	0.23275	0.174061	1.33718	0.181165	0.648961	INO80E	16	ENSG00000139899	12.5664	-0.725834	0.445515	-1.6292	0.10327	0.395976	CBLN3	14	ENSG00000157429	154.733	-0.317442	0.142921	-2.2211	0.0263441	0.107182	ZNF19	16
ENSG00000198700	4049.21	-0.251434	0.187765	-1.33909	0.180541	0.648961	IPO9	1	ENSG00000145050	2333.47	0.253024	0.155347	1.62876	0.103363	0.395976	MANF	3	ENSG00000214193	794.628	-0.219943	0.0990285	-2.22101	0.0263505	0.107182	SH3D21	1
ENSG00000271383	417.732	-0.341943	0.255636	-1.33761	0.181022	0.648961	NBPF19	1	ENSG00000162543	44.8665	-0.407516	0.250069	-1.62961	0.103184	0.395976	UBXN10	1	ENSG00000182704	1289.52	0.182834	0.0823457	2.22032	0.026397	0.107334	TSKU	11
ENSG00000126432	9424.39	0.349453	0.261437	1.33666	0.181333	0.648981	PRDX5	11	ENSG00000163463	1143.94	-0.116991	0.0718087	-1.6292	0.10327	0.395976	KRTCAP2	1	ENSG00000131771	436.013	-0.219479	0.0988666	-2.21995	0.0264223	0.107412	PPP1R1B	17
ENSG00000248593	23.8863	0.639724	0.478619	1.3366	0.181352	0.648981	DSTNP2	12	ENSG00000165526	1557.63	0.120808	0.0741333	1.6296	0.103186	0.395976	RPUSD4	11	ENSG00000047621	327.856	-0.25936	0.116838	-2.21983	0.02643	0.107418	C12orf4	12
ENSG00000262655	120.312	-0.565451	0.423095	-1.33646	0.181398	0.648995	SPON1	11	ENSG00000172432	1751.24	-0.103853	0.0637335	-1.62948	0.10321	0.395976	GTPBP2	6	ENSG00000066405	25.5546	-0.576023	0.259503	-2.21972	0.0264381	0.107426	CLDN18	3
ENSG00000080603	1323.77	-0.452985	0.339438	-1.33452	0.182035	0.64916	SRCAP	16	ENSG00000176956	7.46781	1.09026	0.668662	1.6305	0.102995	0.395976	LY6H	8	ENSG00000115267	75.4034	-0.369964	0.166679	-2.21962	0.0264444	0.107427	IFIH1	2
ENSG00000083844	351.24	0.34783	0.26059	1.33478	0.181949	0.64916	ZNF264	19	ENSG00000183018	36.7305	0.364981	0.224034	1.62913	0.103286	0.395976	SPNS2	17	ENSG00000055955	47.8711	-0.688753	0.31035	-2.21928	0.0264678	0.107472	ITIH4	3
ENSG00000102054	4202.06	-0.204178	0.152931	-1.3351	0.181843	0.64916	RBBP7	X	ENSG00000280789	1944.39	-0.162016	0.0993964	-1.63	0.103101	0.395976	PAGR1	16	ENSG00000141480	2776.57	-0.180803	0.0814689	-2.21929	0.026467	0.107472	ARRB2	17
ENSG00000106853	1187.81	0.210361	0.157563	1.33509	0.181846	0.64916	PTGR1	9	ENSG00000172458	77.4773	-0.288785	0.177323	-1.62857	0.103403	0.396034	IL17D	13	ENSG00000125629	340.735	0.212513	0.0957874	2.21859	0.0265148	0.107638	INSIG2	2
ENSG00000115380	481.838	0.245011	0.183592	1.33454	0.182028	0.64916	EFEMP1	2	ENSG00000138356	287.571	0.198594	0.121955	1.62842	0.103435	0.396065	AOX1	2	ENSG00000184867	2791.81	0.156549	0.0705781	2.2181	0.0265478	0.107747	ARMCX2	X
ENSG00000115648	420.107	0.315052	0.235909	1.33548	0.181719	0.64916	MLPH	2	ENSG00000144747	453.581	0.190361	0.116937	1.62789	0.103548	0.396405	TMF1	3	ENSG00000135702	31.5328	0.689652	0.310941	2.21795	0.026558	0.107763	CHST5	16
ENSG00000116871	3106.34	0.209893	0.157175	1.33541	0.181742	0.64916	MAP7D1	1	ENSG00000024526	983.151	-0.250914	0.154169	-1.62753	0.103625	0.396423	DEPDC1	1	ENSG00000087274	3583.33	-0.149937	0.067608	-2.21775	0.026572	0.107795	ADD1	4
ENSG00000127603	5928.56	-0.232658	0.174172	-1.33579	0.181617	0.64916	MACF1	1	ENSG00000130313	1179.89	-0.187418	0.115152	-1.62757	0.103617	0.396423	PGLS	19	ENSG00000168092	3473.56	0.180102	0.0812492	2.21666	0.0266465	0.108072	PAFAH1B2	11
ENSG00000137947	372.118	0.287073	0.215079	1.33474	0.181962	0.64916	GTF2B	1	ENSG00000163806	6.83734	-0.780185	0.479352	-1.62758	0.103613	0.396423	SPDYA	2	ENSG00000196652	773.456	-0.199476	0.0899985	-2.21644	0.0266615	0.108108	ZKSCAN5	7
ENSG00000146247	2245.05	-0.261017	0.195444	-1.33551	0.18171	0.64916	PHIP	6	ENSG00000163933	795.27	-0.193748	0.119063	-1.62727	0.10368	0.396448	RFT1	3	ENSG00000136051	1391.7	0.173698	0.0783833	2.21601	0.0266908	0.108201	WASHC4	12
ENSG00000164347	970.093	-0.189685	0.141976	-1.33604	0.181537	0.64916	GFM2	5	ENSG00000184702	350.159	0.243869	0.149856	1.62735	0.103662	0.396448	SEPTIN5	22	ENSG00000169604	1644.54	-0.195385	0.0882215	-2.21471	0.0267797	0.108536	ANTXR1	2
ENSG00000166091	17.0673	-0.871088	0.652688	-1.33462	0.182002	0.64916	CMTM5	14	ENSG00000176125	62.8651	-0.407416	0.250455	-1.6267	0.103801	0.396818	UFSP1	7	ENSG00000244694	43.6591	0.583456	0.26349	2.21434	0.0268054	0.108615	PTCHD4	6
ENSG00000170579	423.688	0.220002	0.164831	1.33471	0.18197	0.64916	DLGAP1	18	ENSG00000213246	2416.34	-0.207734	0.127732	-1.62632	0.103881	0.397033	SUPT4H1	17	ENSG00000135185	727.77	0.165184	0.0746016	2.21421	0.026814	0.108625	TMEM243	7
ENSG00000243406	105.532	0.478485	0.35826	1.33558	0.181687	0.64916	MRPS31P5	13	ENSG00000175309	387.559	-0.207104	0.127407	-1.62553	0.104049	0.397584	PHYKPL	5	ENSG00000255974	10.2828	-0.852907	0.385213	-2.21412	0.0268206	0.108626	CYP2A6	19
ENSG00000158864	3625.53	0.202885	0.152063	1.33422	0.182133	0.649357	NDUFS2	1	ENSG00000074219	4616.19	-0.120435	0.0741079	-1.62513	0.104135	0.397726	TEAD2	19	ENSG00000134453	3526.48	0.0917362	0.0414365	2.2139	0.0268357	0.108662	RBM17	10
ENSG00000127946	3245.79	-0.272844	0.204592	-1.3336	0.182334	0.649779	HIP1	7	ENSG00000197816	271.351	-0.341066	0.209862	-1.62519	0.104122	0.397726	CCDC180	9	ENSG00000122218	4496.41	-0.171359	0.0774252	-2.21323	0.026882	0.10878	COPA	1
ENSG00000136052	84.0604	-0.662778	0.497033	-1.33347	0.182378	0.649779	SLC41A2	12	ENSG00000081277	17.9723	0.672442	0.41386	1.6248	0.104204	0.3979	PKP1	1	ENSG00000157110	7258.44	-0.107785	0.0487026	-2.21312	0.0268892	0.10878	RBPMS	8
ENSG00000146463	2196.16	-0.308683	0.231482	-1.33351	0.182364	0.649779	ZMYM4	1	ENSG00000136048	208.62	0.394052	0.242647	1.62397	0.104382	0.398485	DRAM1	12	ENSG00000158813	481.37	0.213656	0.0965376	2.21319	0.0268844	0.10878	EDA	X
ENSG00000114030	1002.64	-0.354898	0.266184	-1.33328	0.182439	0.649847	KPNA1	3	ENSG00000167157	187.868	0.261446	0.161068	1.6232	0.104546	0.398883	PRRX2	9	ENSG00000273559	548.33	0.211997	0.0957911	2.21312	0.0268897	0.10878	CWC25	17
ENSG00000117308	835.322	0.247877	0.185938	1.33312	0.182493	0.649886	GALE	1	ENSG00000184313	17.5962	-0.752442	0.463554	-1.6232	0.104546	0.398883	MROH7	1	ENSG00000119139	4149	-0.161059	0.0727797	-2.21296	0.0269003	0.108798	TJP2	9
ENSG00000021826	306.954	0.30152	0.226301	1.33239	0.182733	0.649933	CPS1	2	ENSG00000196470	953.288	0.141708	0.0873227	1.6228	0.104631	0.398883	SIAH1	16	ENSG00000113657	19782.8	-0.165486	0.0748106	-2.21207	0.0269618	0.108997	DPYSL3	5
ENSG00000035928	2695.83	0.181286	0.136029	1.3327	0.182629	0.649933	RFC1	4	ENSG00000197081	3388.98	-0.142763	0.0879726	-1.62281	0.104629	0.398883	IGF2R	6	ENSG00000131351	598.832	0.169392	0.0765762	2.21207	0.0269619	0.108997	HAUS8	19
ENSG00000100290	40.5409	0.519943	0.390295	1.33218	0.182801	0.649933	BIK	22	ENSG00000243708	125.856	-0.470999	0.290181	-1.62312	0.104563	0.398883	PLA2G4B	15	ENSG00000108262	2018.87	0.219706	0.0993269	2.21195	0.0269702	0.109005	GIT1	17
ENSG00000105771	815.614	0.201641	0.151361	1.33219	0.182798	0.649933	SMG9	19	ENSG00000267422	8.38	-1.15195	0.709768	-1.623	0.104589	0.398883		19	ENSG00000215186	73.6458	-0.544211	0.246073	-2.21159	0.0269952	0.10908	GOLGA6B	15
ENSG00000133313	5848.33	-0.238113	0.17869	-1.33255	0.182679	0.649933	CNDP2	18	ENSG00000175538	117.301	-0.443581	0.273419	-1.62235	0.104729	0.39907	KCNE3	11	ENSG00000008394	7022.28	0.159306	0.0720429	2.21127	0.0270172	0.109144	MGST1	12
ENSG00000160285	2933.55	-0.31954	0.239731	-1.33291	0.182561	0.649933	LSS	21	ENSG00000183889	1021.09	-0.396225	0.244227	-1.62236	0.104725	0.39907		16	ENSG00000111364	1514.57	0.118187	0.0534517	2.2111	0.0270288	0.109166	DDX55	12
ENSG00000172955	29.899	-0.637441	0.47836	-1.33256	0.182678	0.649933	ADH6	4	ENSG00000144045	13.7948	0.701964	0.432857	1.6217	0.104868	0.399388	DQX1	2	ENSG00000172985	38.6575	-0.66375	0.300226	-2.21084	0.0270471	0.109215	SH3RF3	2
ENSG00000183454	107.537	0.739835	0.555628	1.33153	0.183015	0.65009	GRIN2A	16	ENSG00000176871	1236.73	0.130707	0.0806027	1.62162	0.104885	0.399388	WSB2	12	ENSG00000135506	3317.63	-0.152236	0.0688932	-2.20975	0.0271229	0.10947	OS9	12
ENSG00000186868	27.0411	-0.595645	0.447332	-1.33155	0.183008	0.65009	MAPT	17	ENSG00000178878	31.0361	-0.478982	0.295354	-1.62172	0.104863	0.399388	APOLD1	12	ENSG00000173193	737.512	-0.182814	0.0827301	-2.20977	0.0271215	0.10947	PARP14	3
ENSG00000196497	1453.64	-0.181428	0.136269	-1.3314	0.183057	0.65009	IPO4	14	ENSG00000106682	14652.2	0.0772188	0.0476289	1.62126	0.104962	0.399589	EIF4H	7	ENSG00000170775	258.332	0.281995	0.127638	2.20934	0.0271512	0.109559	GPR37	7
ENSG00000260802	25.5231	-0.568101	0.426649	-1.33154	0.183011	0.65009	SERTM2	X	ENSG00000154736	38.3153	0.398634	0.245963	1.62071	0.105081	0.399671	ADAMTS5	21	ENSG00000156574	151.944	-0.510734	0.231254	-2.20854	0.0272068	0.109758	NODAL	10
ENSG00000291317	398.006	0.330449	0.248194	1.33142	0.183052	0.65009	TMEM276	8	ENSG00000158373	94.242	-0.494947	0.305377	-1.62077	0.105066	0.399671	H2BC5	6	ENSG00000164609	938.787	0.166318	0.075318	2.20821	0.0272295	0.109797	SLU7	5
ENSG00000151726	196.077	-0.363859	0.273347	-1.33113	0.183148	0.650261	ACSL1	4	ENSG00000183798	288.293	0.164036	0.101205	1.62082	0.105056	0.399671	EMILIN3	20	ENSG00000172264	78.6942	0.389199	0.176257	2.20813	0.0272354	0.109797	MACROD2	20
ENSG00000008300	1465.64	-0.189399	0.142503	-1.32909	0.183819	0.65029	CELSR3	3	ENSG00000214491	66.3133	-0.480072	0.296159	-1.62099	0.10502	0.399671	SEC14L6	22	ENSG00000198105	207.163	1.13325	0.513195	2.20821	0.0272293	0.109797	ZNF248	10
ENSG00000009954	3301.67	-0.260227	0.195628	-1.33022	0.183447	0.65029	BAZ1B	7	ENSG00000274933	9.19217	-1.09061	0.673058	-1.62038	0.105151	0.399845	TBC1D3I	17	ENSG00000100372	1084.18	0.21553	0.0976194	2.20786	0.0272539	0.109846	SLC25A17	22
ENSG00000048392	1642.95	-0.294234	0.221301	-1.32956	0.183663	0.65029	RRM2B	8	ENSG00000164972	30.9527	0.548605	0.3386	1.62021	0.105186	0.399887	SPMIP6	9	ENSG00000204695	52.3115	0.563565	0.255296	2.20749	0.0272797	0.109925	OR14J1	6
ENSG00000092036	1866.97	0.183989	0.138557	1.3279	0.184213	0.65029	HAUS4	14	ENSG00000144741	909.499	0.281499	0.173821	1.61948	0.105344	0.400393	SLC25A26	3	ENSG00000072958	968.767	0.148594	0.0673207	2.20726	0.0272962	0.109939	AP1M1	19
ENSG00000103222	517.621	0.495581	0.373043	1.32848	0.184019	0.65029	ABCC1	16	ENSG00000107263	2570.5	0.19293	0.119199	1.61856	0.105543	0.4006	RAPGEF1	9	ENSG00000119547	66.0797	0.390297	0.176822	2.20728	0.0272942	0.109939	ONECUT2	18
ENSG00000105197	5847.5	0.232559	0.174892	1.32974	0.183605	0.65029	TIMM50	19	ENSG00000116701	5.90685	0.877011	0.541811	1.61867	0.105519	0.4006	NCF2	1	ENSG00000146859	203.648	-0.374816	0.169817	-2.20717	0.027302	0.109939	TMEM140	7
ENSG00000111906	3014.79	0.237566	0.178541	1.3306	0.183321	0.65029	HDDC2	6	ENSG00000118961	549.411	-0.307714	0.190083	-1.61884	0.105481	0.4006	LDAH	2	ENSG00000117298	1835.58	-0.199466	0.0903845	-2.20686	0.0273238	0.110001	ECE1	1
ENSG00000116005	1007.02	-0.286246	0.215499	-1.3283	0.184079	0.65029	PCYOX1	2	ENSG00000120265	3132.77	0.326092	0.201474	1.61853	0.105548	0.4006	PCMT1	6	ENSG00000223510	9.32842	0.81326	0.368629	2.20617	0.0273718	0.110169	CDRT15	17
ENSG00000122783	1107.04	-0.220604	0.165878	-1.32992	0.183545	0.65029	CYREN	7	ENSG00000166579	777.134	0.116999	0.0722707	1.61889	0.10547	0.4006	NDEL1	17	ENSG00000164574	569.706	-0.201055	0.0911411	-2.20598	0.0273855	0.110198	GALNT10	5
ENSG00000135315	235.613	-0.28855	0.216955	-1.33	0.18352	0.65029	CEP162	6	ENSG00000171475	1007.28	0.195847	0.12101	1.61844	0.105568	0.4006	WIPF2	17	ENSG00000135597	1953.01	-0.22337	0.101269	-2.20572	0.0274039	0.110247	REPS1	6
ENSG00000135968	928.39	-0.244082	0.183763	-1.32824	0.184098	0.65029	GCC2	2	ENSG00000197965	2012.05	0.159412	0.0984886	1.61859	0.105537	0.4006	MPZL1	1	ENSG00000055917	3078.82	0.161285	0.0731277	2.20553	0.0274171	0.110275	PUM2	2
ENSG00000140548	1002.31	0.219138	0.165	1.3281	0.184143	0.65029	ZNF710	15	ENSG00000133321	27.6167	0.893651	0.55222	1.61829	0.105601	0.40063	PLAAT4	11	ENSG00000188211	78.2904	-0.494217	0.224101	-2.20533	0.0274308	0.110279	NCR3LG1	11
ENSG00000143333	1152.15	0.259794	0.195337	1.32997	0.183527	0.65029	RGS16	1	ENSG00000101460	137.464	0.302908	0.187195	1.61814	0.105632	0.400657	MAP1LC3A	20	ENSG00000197121	1095.04	-0.18284	0.082905	-2.20541	0.0274253	0.110279	PGAP1	2
ENSG00000145945	185.913	0.277719	0.208798	1.33008	0.18349	0.65029	FAM50B	6	ENSG00000143891	395.124	0.146696	0.0906806	1.61772	0.105722	0.400722	GALM	2	ENSG00000080819	1117.74	0.140736	0.063827	2.20495	0.0274574	0.110346	CPOX	3
ENSG00000147459	341.326	-0.369325	0.277937	-1.32881	0.183912	0.65029	DOCK5	8	ENSG00000154001	1522.65	0.168273	0.104015	1.61778	0.105709	0.400722	PPP2R5E	14	ENSG00000130821	3529.31	-0.143416	0.0650439	-2.20491	0.0274602	0.110346	SLC6A8	X
ENSG00000169371	743.754	0.214725	0.161701	1.32792	0.184206	0.65029	SNUPN	15	ENSG00000163703	395.962	-0.220474	0.136268	-1.61794	0.105675	0.400722	CRELD1	3	ENSG00000167654	1148.76	0.279993	0.127001	2.20465	0.027479	0.110397	ATCAY	19
ENSG00000170604	1600.96	0.264546	0.199095	1.32874	0.183933	0.65029	IRF2BP1	19	ENSG00000035928	2451.38	-0.166173	0.102793	-1.61658	0.10597	0.400964	RFC1	4	ENSG00000119596	3048.74	-0.228424	0.10366	-2.20358	0.0275539	0.110657	YLPM1	14
ENSG00000179083	33.3454	0.627921	0.472528	1.32886	0.183895	0.65029	FAM133A	X	ENSG00000081803	514.246	0.31801	0.196663	1.61703	0.105872	0.400964	CADPS2	7	ENSG00000243696	77.3661	-0.501647	0.227654	-2.20354	0.0275564	0.110657		3
ENSG00000182307	2132.21	0.201842	0.152002	1.32789	0.184213	0.65029	C8orf33	8	ENSG00000121903	118.951	-0.305011	0.188657	-1.61675	0.105932	0.400964	ZSCAN20	1	ENSG00000122176	7.87792	-0.9085	0.412363	-2.20315	0.0275838	0.110741	FMOD	1
ENSG00000185386	54.4172	-0.444629	0.334608	-1.32881	0.183912	0.65029	MAPK11	22	ENSG00000125844	5155.34	-0.396265	0.245151	-1.61641	0.106005	0.400964	RRBP1	20	ENSG00000198911	7668.09	-0.186014	0.084486	-2.20172	0.0276853	0.111123	SREBF2	22
ENSG00000198682	804.851	-0.278769	0.209821	-1.3286	0.183979	0.65029	PAPSS2	10	ENSG00000137101	90.0781	-0.231154	0.142997	-1.6165	0.105987	0.400964	CD72	9	ENSG00000205363	333.763	-0.192268	0.0873502	-2.20111	0.027728	0.111269	INSYN1	15
ENSG00000198771	54.441	-0.4384	0.329939	-1.32873	0.183937	0.65029	RCSD1	1	ENSG00000140157	2093.85	0.150301	0.0929492	1.61703	0.105873	0.400964	NIPA2	15	ENSG00000127463	1837.28	-0.151035	0.0686305	-2.20069	0.0277576	0.111362	EMC1	1
ENSG00000205045	71.125	-0.525	0.394784	-1.32984	0.18357	0.65029	SLFN12L	17	ENSG00000146070	94.7274	-0.465227	0.287715	-1.61697	0.105885	0.400964	PLA2G7	6	ENSG00000143815	2539.95	0.190979	0.0867928	2.2004	0.0277785	0.11142	LBR	1
ENSG00000205238	61.5207	-0.454819	0.342447	-1.32814	0.18413	0.65029	SPDYE2	7	ENSG00000165269	6.49821	-1.51175	0.934912	-1.617	0.105878	0.400964	AQP7	9	ENSG00000118217	738.67	-0.308946	0.140444	-2.19978	0.0278226	0.111552	ATF6	1
ENSG00000261115	558.366	0.339349	0.255512	1.32811	0.184142	0.65029	TMEM178B	7	ENSG00000171241	401.514	0.37723	0.233326	1.61675	0.105932	0.400964	SHCBP1	16	ENSG00000183735	822.655	0.145409	0.0661024	2.19976	0.027824	0.111552	TBK1	12
ENSG00000136098	571.515	0.366326	0.275897	1.32776	0.184257	0.650295	NEK3	13	ENSG00000154310	1526.09	-0.282894	0.175045	-1.61613	0.106067	0.401107	TNIK	3	ENSG00000198824	1079.68	-0.160041	0.0727667	-2.19937	0.0278513	0.111636	CHAMP1	13
ENSG00000005059	405.233	0.259427	0.195774	1.32513	0.185127	0.650874	MCUB	4	ENSG00000197457	3167.05	0.363635	0.225034	1.61591	0.106114	0.401192	STMN3	20	ENSG00000089597	12271.8	-0.171728	0.0780923	-2.19904	0.0278751	0.111705	GANAB	11
ENSG00000013441	583.288	-0.26767	0.201816	-1.32631	0.184738	0.650874	CLK1	2	ENSG00000135916	15853.2	0.153834	0.0952175	1.61561	0.106179	0.401263	ITM2C	2	ENSG00000119720	468.966	0.172852	0.0786338	2.19819	0.0279357	0.111922	NRDE2	14
ENSG00000053524	162.912	0.407476	0.307549	1.32491	0.1852	0.650874	MCF2L2	3	ENSG00000176783	429.547	-0.21959	0.135919	-1.6156	0.106182	0.401263	RUFY1	5	ENSG00000173821	2742.95	-0.330102	0.150222	-2.19744	0.0279893	0.112112	RNF213	17
ENSG00000099910	258.922	-0.241688	0.182398	-1.32506	0.185152	0.650874	KLHL22	22	ENSG00000099715	96.6802	-1.6924	1.04775	-1.61527	0.106252	0.401279	PCDH11Y	Y	ENSG00000138180	572.636	0.177783	0.0809281	2.1968	0.0280347	0.112242	CEP55	10
ENSG00000110711	1104.64	0.315148	0.237663	1.32603	0.184831	0.650874	AIP	11	ENSG00000172731	870.991	-0.166101	0.102833	-1.61524	0.106259	0.401279	LRRC20	10	ENSG00000143228	950.563	0.174295	0.0793393	2.19684	0.0280322	0.112242	NUF2	1
ENSG00000122550	2379.89	-0.20588	0.155309	-1.32562	0.184966	0.650874	KLHL7	7	ENSG00000184867	2642.1	-0.140224	0.0868132	-1.61524	0.106259	0.401279	ARMCX2	X	ENSG00000256061	159.083	0.341972	0.155684	2.19657	0.0280512	0.112282	DNAAF4	15
ENSG00000128185	2092.3	0.304657	0.229651	1.32661	0.184639	0.650874	DGCR6L	22	ENSG00000148426	265.454	0.418105	0.258916	1.61483	0.106347	0.40152	PROSER2	10	ENSG00000031698	5837.91	-0.327174	0.148957	-2.19643	0.0280612	0.112296	SARS1	1
ENSG00000131127	675.217	-0.321013	0.242176	-1.32554	0.184993	0.650874	ZNF141	4	ENSG00000023902	1190.06	-0.160312	0.0992992	-1.61444	0.106432	0.401566	PLEKHO1	1	ENSG00000235106	444.724	0.192027	0.0874633	2.19551	0.0281269	0.112533	BRD3OS	9
ENSG00000137819	516.956	-0.296116	0.223354	-1.32577	0.184916	0.650874	PAQR5	15	ENSG00000159197	12.5289	0.602286	0.37305	1.61449	0.106421	0.401566	KCNE2	21	ENSG00000092094	868.489	-0.165023	0.0751764	-2.19514	0.0281536	0.112615	OSGEP	14
ENSG00000140750	666.084	-0.253439	0.191071	-1.32641	0.184703	0.650874	ARHGAP17	16	ENSG00000169955	308.355	-0.295489	0.183025	-1.61448	0.106424	0.401566	ZNF747	16	ENSG00000176695	30.8218	0.610436	0.278119	2.19487	0.0281727	0.112665	OR4F17	19
ENSG00000143514	1309.04	-0.312394	0.23557	-1.32612	0.1848	0.650874	TP53BP2	1	ENSG00000135312	25.0642	0.446652	0.276687	1.61429	0.106465	0.401598	HTR1B	6	ENSG00000145391	258.997	-0.325882	0.148499	-2.1945	0.0281993	0.112745	SETD7	4
ENSG00000152402	28.6382	-0.614333	0.463327	-1.32591	0.184868	0.650874	GUCY1A2	11	ENSG00000116539	768.53	-0.194965	0.120806	-1.61387	0.106555	0.401844	ASH1L	1	ENSG00000169035	29.8121	0.545286	0.248555	2.19382	0.0282482	0.112915	KLK7	19
ENSG00000161381	67.1169	0.670182	0.505552	1.32564	0.184958	0.650874	PLXDC1	17	ENSG00000067221	81.8338	-0.398405	0.246993	-1.61302	0.10674	0.402338	STOML1	15	ENSG00000130803	1217.45	-0.158453	0.0722488	-2.19316	0.0282958	0.11308	ZNF317	19
ENSG00000162601	1613.51	-0.279543	0.211002	-1.32483	0.185226	0.650874	MYSM1	1	ENSG00000087253	167.269	0.399842	0.248026	1.6121	0.106941	0.402338	LPCAT2	16	ENSG00000187772	3932.46	-0.241631	0.11018	-2.19306	0.0283032	0.113083	LIN28B	6
ENSG00000167685	1830.55	0.246588	0.185952	1.32608	0.184813	0.650874	ZNF444	19	ENSG00000107968	100.188	0.463615	0.287616	1.61192	0.106979	0.402338	MAP3K8	10	ENSG00000178188	1730.52	0.271987	0.124042	2.1927	0.0283288	0.113159	SH2B1	16
ENSG00000171246	648.698	-0.342839	0.258553	-1.32599	0.184844	0.650874	NPTX1	17	ENSG00000114544	643.932	-0.246559	0.152959	-1.61193	0.106977	0.402338	SLC41A3	3	ENSG00000120318	2531.64	-0.187745	0.0856315	-2.19247	0.0283454	0.113176	ARAP3	5
ENSG00000181408	64.3549	0.418322	0.315638	1.32532	0.185064	0.650874	UTS2R	17	ENSG00000125430	329.527	0.458267	0.284261	1.61213	0.106933	0.402338	HS3ST3B1	17	ENSG00000163932	685.709	0.192536	0.0878172	2.19247	0.0283459	0.113176	PRKCD	3
ENSG00000196387	410.306	0.274285	0.207019	1.32493	0.185194	0.650874	ZNF140	12	ENSG00000145113	386.874	-0.342536	0.212414	-1.61259	0.106834	0.402338	MUC4	3	ENSG00000164946	112.09	-0.372367	0.169869	-2.19208	0.0283739	0.113262	FREM1	9
ENSG00000285816	149.174	0.360198	0.271437	1.327	0.184507	0.650874		11	ENSG00000151092	756.213	0.20824	0.129124	1.61271	0.106807	0.402338	NGLY1	3	ENSG00000162814	74.1914	-0.339812	0.155065	-2.19141	0.0284222	0.113429	SPATA17	1
ENSG00000173852	599.759	-0.248376	0.187496	-1.3247	0.185271	0.650883	DPY19L1	7	ENSG00000160049	3214.13	0.186384	0.115607	1.61223	0.106912	0.402338	DFFA	1	ENSG00000119042	144.318	0.366233	0.167136	2.19123	0.0284354	0.113453	SATB2	2
ENSG00000075213	826.359	-0.461121	0.348262	-1.32407	0.185481	0.651176	SEMA3A	7	ENSG00000162669	35.1538	-0.587341	0.364362	-1.61197	0.106968	0.402338	HFM1	1	ENSG00000196421	27.0674	-0.593213	0.270732	-2.19115	0.0284412	0.113453	C20orf204	20
ENSG00000182963	2149.17	-0.229268	0.173142	-1.32417	0.185448	0.651176	GJC1	17	ENSG00000180264	43.8496	-0.590268	0.366011	-1.61271	0.106809	0.402338	ADGRD2	9	ENSG00000186510	46.2127	-0.448509	0.204703	-2.19102	0.0284502	0.113463	CLCNKA	1
ENSG00000189339	2503.61	-0.177797	0.134258	-1.32429	0.185406	0.651176	SLC35E2B	1	ENSG00000197978	121.179	-0.827759	0.51317	-1.61303	0.106738	0.402338	GOLGA6L9	15	ENSG00000161920	331.605	0.260327	0.118825	2.19085	0.0284627	0.113487	MED11	17
ENSG00000046651	1016.7	0.228406	0.172523	1.32392	0.185531	0.651201	OFD1	X	ENSG00000214941	910.079	0.287961	0.178613	1.6122	0.106919	0.402338	ZSWIM7	17	ENSG00000065328	1360.75	-0.131012	0.0598042	-2.19069	0.0284744	0.113489	MCM10	10
ENSG00000065268	3611.96	0.276392	0.208812	1.32364	0.185623	0.651376	WDR18	19	ENSG00000121579	5679.65	0.135241	0.0839111	1.61172	0.107023	0.402412	NAA50	3	ENSG00000172164	1057.72	-0.245067	0.111869	-2.19066	0.0284763	0.113489	SNTB1	8
ENSG00000107957	1050.34	-0.375108	0.283517	-1.32305	0.185818	0.651453	SH3PXD2A	10	ENSG00000116685	1673.06	0.154937	0.0961982	1.6106	0.107266	0.40249	KIAA2013	1	ENSG00000142149	373.399	-0.281117	0.128382	-2.18969	0.0285465	0.113743	HUNK	21
ENSG00000130177	2995.13	0.18654	0.140969	1.32327	0.185746	0.651453	CDC16	13	ENSG00000135457	1462.24	-0.148598	0.0922678	-1.6105	0.107288	0.40249	TFCP2	12	ENSG00000099810	2420.41	-0.126761	0.05791	-2.18893	0.0286019	0.113938	MTAP	9
ENSG00000140795	67.6876	0.435109	0.328911	1.32288	0.185876	0.651453	MYLK3	16	ENSG00000158526	2127.99	0.141532	0.0878805	1.6105	0.107288	0.40249	TSR2	X	ENSG00000164040	2333.15	0.13545	0.0618857	2.18871	0.0286176	0.113974	PGRMC2	4
ENSG00000179930	18.7602	-0.815632	0.616592	-1.32281	0.185899	0.651453	ZNF648	1	ENSG00000166946	437.593	-0.236637	0.14687	-1.6112	0.107137	0.40249	CCNDBP1	15	ENSG00000114770	1763.04	-0.153395	0.0701132	-2.18782	0.0286829	0.114208	ABCC5	3
ENSG00000184709	27.9887	0.687999	0.52003	1.323	0.185836	0.651453	LRRC26	9	ENSG00000170412	316.654	0.187245	0.116244	1.61079	0.107225	0.40249	GPRC5C	17	ENSG00000198742	890.15	-0.713623	0.326211	-2.18761	0.0286979	0.114228	SMURF1	7
ENSG00000282458	1077.23	-0.360263	0.272281	-1.32313	0.185792	0.651453	WASH5P	19	ENSG00000198301	1646.59	0.165341	0.102656	1.61064	0.107259	0.40249	SDAD1	4	ENSG00000223509	45.3522	-0.409005	0.186968	-2.18757	0.0287009	0.114228	WHAMMP1	15
ENSG00000180822	1215.9	0.399889	0.302415	1.32232	0.186062	0.651875	PSMG4	6	ENSG00000205213	1603.5	0.142237	0.0882812	1.61118	0.10714	0.40249	LGR4	11	ENSG00000077463	800.244	0.151207	0.0691551	2.18649	0.0287796	0.114515	SIRT6	19
ENSG00000003249	1954.37	-0.190607	0.14457	-1.31844	0.187358	0.652153	DBNDD1	16	ENSG00000219545	280.047	0.244452	0.151741	1.61099	0.107182	0.40249	UMAD1	7	ENSG00000120254	3305.38	-0.187668	0.0858487	-2.18603	0.0288136	0.114621	MTHFD1L	6
ENSG00000048707	720.574	-0.322807	0.244715	-1.31911	0.187131	0.652153	VPS13D	1	ENSG00000277443	5065.87	-0.195524	0.121387	-1.61075	0.107234	0.40249	MARCKS	6	ENSG00000135900	1322.24	0.158526	0.0725207	2.18595	0.0288194	0.114621	MRPL44	2
ENSG00000100321	1078.56	0.261059	0.197708	1.32043	0.186692	0.652153	SYNGR1	22	ENSG00000284194	328.064	0.336152	0.208694	1.61074	0.107236	0.40249	SCO2	22	ENSG00000145348	495.305	0.199133	0.0911089	2.18566	0.0288403	0.114678	TBCK	4
ENSG00000101224	1454.58	0.198653	0.150417	1.32068	0.186607	0.652153	CDC25B	20	ENSG00000074211	249.267	0.344248	0.213801	1.61013	0.10737	0.402705	PPP2R2C	4	ENSG00000004487	9803.85	-0.106341	0.0486648	-2.18517	0.0288767	0.114786	KDM1A	1
ENSG00000104886	5291.68	0.308967	0.23375	1.32178	0.186241	0.652153	PLEKHJ1	19	ENSG00000124613	283.289	0.356692	0.22155	1.60998	0.107401	0.40273	ZNF391	6	ENSG00000152214	39.8246	0.457357	0.209306	2.18511	0.0288807	0.114786	RIT2	18
ENSG00000109133	1216.29	-0.222312	0.16865	-1.31818	0.187442	0.652153	TMEM33	4	ENSG00000041353	12.6894	1.06576	0.662111	1.60963	0.107478	0.402836	RAB27B	18	ENSG00000198492	4613.39	0.0889061	0.0406968	2.1846	0.0289183	0.11491	YTHDF2	1
ENSG00000111252	1901.01	-0.332673	0.252351	-1.31829	0.187405	0.652153	SH2B3	12	ENSG00000178425	1681.43	0.128999	0.0801367	1.60974	0.107454	0.402836	NT5DC1	6	ENSG00000115289	230.401	0.213081	0.0975547	2.18422	0.0289461	0.114994	PCGF1	2
ENSG00000111450	683.598	-0.228644	0.173348	-1.31899	0.187173	0.652153	STX2	12	ENSG00000134256	32.5246	0.705882	0.438578	1.60948	0.107512	0.402869	CD101	1	ENSG00000159433	453.527	0.324631	0.148641	2.184	0.0289626	0.115033	STARD9	15
ENSG00000119943	238.52	0.330375	0.2501	1.32097	0.18651	0.652153	PYROXD2	10	ENSG00000010539	254.111	0.274945	0.170882	1.60897	0.107623	0.402931	ZNF200	16	ENSG00000100226	2877.13	-0.198713	0.0910366	-2.18278	0.0290523	0.115363	GTPBP1	22
ENSG00000119950	429.658	0.330196	0.250444	1.31844	0.187356	0.652153	MXI1	10	ENSG00000119979	1521.84	0.127944	0.0795184	1.60898	0.10762	0.402931	DENND10	10	ENSG00000184163	70.7186	0.368831	0.168987	2.18261	0.0290647	0.115386	C1QTNF12	1
ENSG00000120756	775.858	-0.31035	0.235246	-1.31926	0.187083	0.652153	PLS1	3	ENSG00000124444	440.339	0.225038	0.139855	1.60909	0.107597	0.402931	ZNF576	19	ENSG00000037280	617.172	-0.195072	0.089393	-2.18219	0.0290958	0.115483	FLT4	5
ENSG00000141337	209.018	0.272339	0.206503	1.31881	0.187232	0.652153	ARSG	17	ENSG00000144339	39.2697	0.521424	0.324076	1.60896	0.107626	0.402931	TMEFF2	2	ENSG00000180914	118.339	0.344048	0.157702	2.18163	0.0291366	0.115619	OXTR	3
ENSG00000143919	442.413	-0.265077	0.200674	-1.32093	0.186525	0.652153	CAMKMT	2	ENSG00000100150	462.005	0.168488	0.104744	1.60857	0.107711	0.402976	DEPDC5	22	ENSG00000224664	5.38447	1.55276	0.711963	2.18096	0.0291864	0.11579	RPL36AP53	X
ENSG00000149476	1351.37	0.198775	0.150666	1.31931	0.187064	0.652153	TKFC	11	ENSG00000166321	136.761	-0.275528	0.171283	-1.60861	0.107702	0.402976	NUDT13	10	ENSG00000182870	31.6535	-0.472444	0.216638	-2.18079	0.0291987	0.115813	GALNT9	12
ENSG00000152475	230.828	0.315634	0.238851	1.32147	0.186345	0.652153	ZNF837	19	ENSG00000239763	9.56573	-0.762361	0.473939	-1.60856	0.107712	0.402976	RPL21P118	16	ENSG00000124574	625.853	-0.173471	0.0795614	-2.18034	0.029232	0.11591	ABCC10	6
ENSG00000154240	94.77	0.549994	0.416699	1.31988	0.186874	0.652153	CEP112	17	ENSG00000268521	8.79259	-0.715554	0.44487	-1.60845	0.107736	0.402976	VN1R83P	19	ENSG00000182600	49.7531	0.455294	0.208823	2.18028	0.0292365	0.11591	SNORC	2
ENSG00000160408	1724.27	0.182126	0.138104	1.31876	0.18725	0.652153	ST6GALNAC6	9	ENSG00000111271	409.654	-0.219844	0.136692	-1.60831	0.107767	0.403001	ACAD10	12	ENSG00000168569	890.374	0.215994	0.0990792	2.18001	0.0292568	0.115964	TMEM223	11
ENSG00000161847	2455.49	-0.259403	0.196707	-1.31873	0.18726	0.652153	RAVER1	19	ENSG00000119707	7944.76	0.111567	0.0693764	1.60815	0.107803	0.403045	RBM25	14	ENSG00000188820	31.1204	0.563444	0.258528	2.17943	0.0292998	0.116108	CALHM6	6
ENSG00000165916	7088.51	0.172011	0.130208	1.32104	0.186487	0.652153	PSMC3	11	ENSG00000078140	4680.77	0.130237	0.0810084	1.60769	0.107902	0.403232	UBE2K	4	ENSG00000135862	6217.32	-0.210369	0.0965378	-2.17914	0.0293215	0.116168	LAMC1	1
ENSG00000166123	9445.71	0.29699	0.225232	1.3186	0.187303	0.652153	GPT2	16	ENSG00000149311	981.308	-0.206933	0.128712	-1.60772	0.107897	0.403232	ATM	11	ENSG00000151287	249.394	0.263932	0.121131	2.17891	0.0293387	0.11621	TEX30	13
ENSG00000167460	12876.1	-0.182977	0.138661	-1.3196	0.186968	0.652153	TPM4	19	ENSG00000111885	139.901	0.238578	0.148445	1.60718	0.108015	0.403561	MAN1A1	6	ENSG00000124134	104.198	-0.317742	0.145845	-2.17863	0.029359	0.116264	KCNS1	20
ENSG00000167461	1752.27	-0.215552	0.163524	-1.31817	0.187447	0.652153	RAB8A	19	ENSG00000083844	225.766	-0.292138	0.181804	-1.60689	0.108079	0.403709	ZNF264	19	ENSG00000150722	40.1549	-0.508201	0.233276	-2.17854	0.0293661	0.116266	PPP1R1C	2
ENSG00000167508	2861.08	-0.226081	0.171511	-1.31817	0.187447	0.652153	MVD	16	ENSG00000072803	1858.12	0.104142	0.0648269	1.60646	0.108172	0.403964	FBXW11	5	ENSG00000153015	2449.64	0.158042	0.0725559	2.17821	0.0293903	0.116335	CWC27	5
ENSG00000167588	26.5789	-0.651419	0.493642	-1.31962	0.186962	0.652153	GPD1	12	ENSG00000215193	1598.64	0.207331	0.129103	1.60593	0.108289	0.404311	PEX26	22	ENSG00000091317	2031.18	0.165943	0.0761878	2.17807	0.0294005	0.116349	CMTM6	3
ENSG00000173456	3117.49	-0.194123	0.147271	-1.31814	0.187457	0.652153	RNF26	11	ENSG00000146416	859.035	0.303314	0.188887	1.6058	0.108318	0.404328	AIG1	6	ENSG00000178163	524.172	-0.189605	0.0870587	-2.1779	0.0294134	0.116374	ZNF518B	4
ENSG00000177889	5261.66	-0.223855	0.169372	-1.32168	0.186275	0.652153	UBE2N	12	ENSG00000118046	2515.67	0.132871	0.0827701	1.6053	0.108427	0.404551	STK11	19	ENSG00000132563	1288.26	0.16988	0.0780056	2.17779	0.0294218	0.116381	REEP2	5
ENSG00000185697	115.549	-0.309957	0.234942	-1.31929	0.187072	0.652153	MYBL1	8	ENSG00000132967	2615.9	-0.194934	0.121428	-1.60535	0.108416	0.404551	HMGB1P5	3	ENSG00000167971	333.574	0.355531	0.163264	2.17764	0.0294327	0.116397	CASKIN1	16
ENSG00000227124	80.6474	0.443028	0.335286	1.32135	0.186386	0.652153	ZNF717	3	ENSG00000275832	1777.06	0.178109	0.110971	1.60501	0.108492	0.404699	ARHGAP23	17	ENSG00000144488	64.5409	0.41667	0.191369	2.17731	0.0294577	0.116454	ESPNL	2
ENSG00000232434	87.9721	0.331198	0.250797	1.32058	0.186641	0.652153	AJM1	9	ENSG00000277125	6.14608	-1.63021	1.01597	-1.60459	0.108583	0.40495	PMS2P14	7	ENSG00000153823	166.765	-0.464532	0.213379	-2.17703	0.0294781	0.116454	PID1	2
ENSG00000285542	32.1301	0.626506	0.475083	1.31873	0.18726	0.652153		2	ENSG00000137812	511.878	0.162656	0.101396	1.60417	0.108676	0.405028	KNL1	15	ENSG00000186197	227.304	-0.1854	0.0851533	-2.17725	0.0294622	0.116454	EDARADD	1
ENSG00000285733	40.6329	-0.615472	0.466032	-1.32066	0.186614	0.652153		6	ENSG00000138172	122.854	-0.313204	0.195234	-1.60425	0.108658	0.405028	CALHM2	10	ENSG00000197093	205.159	0.280234	0.128725	2.177	0.0294803	0.116454	GAL3ST4	7
ENSG00000011198	337.438	-0.291348	0.221093	-1.31776	0.187583	0.652296	ABHD5	3	ENSG00000170482	9.36853	-0.817829	0.509816	-1.60416	0.108678	0.405028	SLC23A1	5	ENSG00000277363	91.4899	-0.473673	0.217566	-2.17715	0.0294697	0.116454	SRCIN1	17
ENSG00000116754	6557.26	-0.175923	0.13349	-1.31788	0.187545	0.652296	SRSF11	1	ENSG00000144036	1002.42	-0.151013	0.0941572	-1.60383	0.10875	0.405038	EXOC6B	2	ENSG00000178971	732.186	-0.201815	0.0927315	-2.17634	0.02953	0.116624	CTC1	17
ENSG00000174243	3462.69	-0.314352	0.238609	-1.31744	0.187693	0.652383	DDX23	12	ENSG00000144426	141.177	0.317097	0.197708	1.60386	0.108745	0.405038	NBEAL1	2	ENSG00000136925	1002.72	-0.266215	0.122331	-2.17618	0.0295419	0.116644	TSTD2	9
ENSG00000256683	183.043	0.372674	0.282857	1.31754	0.187659	0.652383	ZNF350	19	ENSG00000177600	16835.6	-0.153469	0.0956898	-1.60382	0.108754	0.405038	RPLP2	11	ENSG00000168280	2463.55	0.169478	0.0779291	2.17477	0.0296472	0.117034	KIF5C	2
ENSG00000131171	1034.37	-0.212095	0.161007	-1.3173	0.187738	0.652394	SH3BGRL	X	ENSG00000107159	16.7853	-0.606774	0.37839	-1.60357	0.108809	0.40515	CA9	9	ENSG00000173511	518.758	0.250252	0.115081	2.17458	0.0296619	0.117065	VEGFB	11
ENSG00000123411	432.997	-0.335972	0.255088	-1.31708	0.18781	0.652496	IKZF4	12	ENSG00000152503	270.866	0.271806	0.169517	1.60342	0.108843	0.405184	TRIM36	5	ENSG00000166170	1376.26	-0.128426	0.0590762	-2.17391	0.0297122	0.117237	BAG5	14
ENSG00000076201	1696.65	-0.310009	0.235462	-1.3166	0.187973	0.652508	PTPN23	3	ENSG00000183840	39.3228	0.515212	0.321401	1.60302	0.10893	0.405418	GPR39	2	ENSG00000196367	2688.43	-0.250402	0.115215	-2.17334	0.0297547	0.117378	TRRAP	7
ENSG00000234965	31.9605	0.610584	0.463651	1.3169	0.187871	0.652508	SHISA8	22	ENSG00000130204	6596.14	0.172355	0.107542	1.60267	0.109008	0.405523	TOMM40	19	ENSG00000130787	648.341	0.322869	0.148645	2.17208	0.0298496	0.117726	HIP1R	12
ENSG00000263513	415.316	0.253566	0.192596	1.31657	0.187983	0.652508	FAM72C	1	ENSG00000172366	1136.32	0.236781	0.147741	1.60267	0.109007	0.405523	MCRIP2	16	ENSG00000104213	85.9873	-0.291709	0.134324	-2.17167	0.0298802	0.11774	PDGFRL	8
ENSG00000285749	24.7309	-0.646631	0.491106	-1.31668	0.187945	0.652508		3	ENSG00000104517	5252.23	-0.138145	0.0862086	-1.60246	0.109055	0.405607	UBR5	8	ENSG00000158815	14.7965	-0.975433	0.449155	-2.17171	0.0298778	0.11774	FGF17	8
ENSG00000171311	1544.29	0.292363	0.222163	1.31598	0.188179	0.65304	EXOSC1	10	ENSG00000135624	18687.8	0.241697	0.150845	1.60228	0.109093	0.405658	CCT7	2	ENSG00000162300	738.865	-0.158258	0.0728678	-2.17185	0.0298671	0.11774	ZFPL1	11
ENSG00000141934	3931.26	0.279911	0.212794	1.31541	0.188372	0.653562	PLPP2	19	ENSG00000162814	39.4518	-0.571556	0.35675	-1.60212	0.109129	0.405699	SPATA17	1	ENSG00000205856	24.9283	0.776801	0.357693	2.1717	0.0298785	0.11774	C22orf42	22
ENSG00000006118	3551.87	-0.196724	0.149606	-1.31495	0.188527	0.653806	TMEM132A	11	ENSG00000005379	355.961	-0.42406	0.264829	-1.60126	0.109319	0.406092	TSPOAP1	17	ENSG00000010539	312.524	-0.19296	0.0888718	-2.17122	0.0299148	0.117823	ZNF200	16
ENSG00000124217	605.662	0.197149	0.149919	1.31504	0.188496	0.653806	MOCS3	20	ENSG00000130287	240.713	0.527979	0.32974	1.6012	0.109333	0.406092	NCAN	19	ENSG00000112306	25682.5	0.228815	0.105382	2.17128	0.0299097	0.117823	RPS12	6
ENSG00000123240	588.585	-0.27401	0.208447	-1.31453	0.188667	0.65391	OPTN	10	ENSG00000147145	354.327	-0.222129	0.138721	-1.60126	0.109319	0.406092	LPAR4	X	ENSG00000169403	69.4946	0.399322	0.183958	2.17073	0.0299518	0.117943	PTAFR	1
ENSG00000146700	674.805	-0.215348	0.163815	-1.31458	0.188652	0.65391	SSC4D	7	ENSG00000196562	1016.41	0.349328	0.218142	1.60138	0.109294	0.406092	SULF2	20	ENSG00000001461	367.444	-0.18518	0.0853329	-2.17009	0.0300003	0.118107	NIPAL3	1
ENSG00000168234	552.615	0.234798	0.178624	1.31448	0.188685	0.65391	TTC39C	18	ENSG00000163357	30.231	-0.606533	0.378923	-1.60068	0.109449	0.406336	DCST1	1	ENSG00000004779	2380.56	0.248142	0.114366	2.16973	0.0300276	0.118187	NDUFAB1	16
ENSG00000167113	1112.37	0.264478	0.201231	1.3143	0.188745	0.653969	COQ4	9	ENSG00000185049	2380.14	0.136818	0.085471	1.60075	0.109431	0.406336	NELFA	4	ENSG00000138185	1372.04	-0.119767	0.0552188	-2.16895	0.0300865	0.118339	ENTPD1	10
ENSG00000122912	192.611	-0.428403	0.326038	-1.31397	0.188858	0.654065	SLC25A16	10	ENSG00000128335	351.927	-0.351432	0.219592	-1.60039	0.109513	0.406482	APOL2	22	ENSG00000149489	26.4248	0.546602	0.252002	2.16904	0.0300797	0.118339	ROM1	11
ENSG00000234127	222.511	0.485037	0.369126	1.31401	0.188841	0.654065	TRIM26	6	ENSG00000060069	1535.41	0.151675	0.0947902	1.60011	0.109574	0.406537	CTDP1	18	ENSG00000186871	910.569	0.151046	0.06964	2.16896	0.0300858	0.118339	ERCC6L	X
ENSG00000133895	2026.26	-0.168801	0.128557	-1.31304	0.189168	0.654659	MEN1	11	ENSG00000165671	4204.54	0.169985	0.106239	1.60003	0.109591	0.406537	NSD1	5	ENSG00000260596	11.2033	-0.88695	0.408966	-2.16876	0.0301008	0.118369	DUX4	4
ENSG00000139278	21.036	-0.656701	0.500172	-1.31295	0.189199	0.654659	GLIPR1	12	ENSG00000166595	1865.52	0.276093	0.17256	1.59999	0.109601	0.406537	CIAO2B	16	ENSG00000119396	1343.43	0.129427	0.0596812	2.16865	0.0301096	0.118377	RAB14	9
ENSG00000147457	1169.47	-0.233179	0.177552	-1.3133	0.189081	0.654659	CHMP7	8	ENSG00000105928	183.625	0.243136	0.151974	1.59985	0.109632	0.406558	GSDME	7	ENSG00000160318	17.4759	0.778031	0.358877	2.16796	0.0301618	0.118529	CLDND2	19
ENSG00000172349	20.2933	-0.812651	0.618844	-1.31318	0.189124	0.654659	IL16	15	ENSG00000132664	389.362	-0.287279	0.17969	-1.59874	0.109877	0.407221	POLR3F	20	ENSG00000184992	554.5	0.198334	0.0914842	2.16796	0.0301615	0.118529	BRI3BP	12
ENSG00000181652	122.01	0.378287	0.288197	1.3126	0.189319	0.654925	ATG9B	7	ENSG00000139194	26.7712	-0.469325	0.293595	-1.59855	0.109921	0.407221	RBP5	12	ENSG00000178386	151.045	0.250081	0.115366	2.16772	0.0301798	0.118573	ZNF223	19
ENSG00000010292	5332.33	-0.286207	0.218128	-1.31211	0.189483	0.655198	NCAPD2	12	ENSG00000164587	41425.7	0.260905	0.163198	1.59871	0.109886	0.407221	RPS14	5	ENSG00000166664	47.2049	-0.499686	0.23053	-2.16755	0.0301928	0.118597	CHRFAM7A	15
ENSG00000119640	212.404	-0.361005	0.275124	-1.31215	0.189468	0.655198	ACYP1	14	ENSG00000172663	633.621	-0.130723	0.0817809	-1.59846	0.109941	0.407221	TMEM134	11	ENSG00000197020	347.586	0.937016	0.43231	2.16746	0.0301996	0.118597	ZNF100	19
ENSG00000116266	831.171	-0.262903	0.200408	-1.31184	0.189573	0.65526	STXBP3	1	ENSG00000187824	111.75	-0.320257	0.200359	-1.59842	0.10995	0.407221	TMEM220	17	ENSG00000170545	188.216	-0.27475	0.126795	-2.16689	0.0302433	0.118742	SMAGP	12
ENSG00000134046	566.547	0.2744	0.209177	1.3118	0.189586	0.65526	MBD2	18	ENSG00000274378	10.0343	-0.723628	0.452726	-1.59838	0.109959	0.407221		17	ENSG00000162664	1882.81	-0.11798	0.0544695	-2.16598	0.030313	0.118914	ZNF326	1
ENSG00000196378	179.389	0.265777	0.202644	1.31155	0.189672	0.65541	ZNF34	8	ENSG00000143486	1030.53	-0.154317	0.0965583	-1.59818	0.110003	0.407293	EIF2D	1	ENSG00000171425	1278.28	0.228775	0.105623	2.16596	0.0303143	0.118914	ZNF581	19
ENSG00000058729	1113.95	0.264916	0.202191	1.31022	0.19012	0.655578	RIOK2	5	ENSG00000266777	32.3506	0.574975	0.359884	1.59767	0.110117	0.407622	SH3GL1P1	17	ENSG00000173698	473.601	0.355505	0.164122	2.16611	0.0303031	0.118914	ADGRG2	X
ENSG00000093009	1091.38	0.209854	0.160192	1.31002	0.19019	0.655578	CDC45	22	ENSG00000023608	470.035	0.154231	0.0965601	1.59726	0.110209	0.407821	SNAPC1	14	ENSG00000213246	2191.1	0.175823	0.0811735	2.16601	0.0303101	0.118914	SUPT4H1	17
ENSG00000102100	644.088	0.227226	0.173422	1.31025	0.190111	0.655578	SLC35A2	X	ENSG00000115282	766.272	-0.168594	0.105556	-1.59721	0.11022	0.407821	TTC31	2	ENSG00000188042	698.438	0.203485	0.0939586	2.16569	0.030335	0.118968	ARL4C	2
ENSG00000120868	391.622	-0.308579	0.235386	-1.31095	0.189875	0.655578	APAF1	12	ENSG00000085982	322.764	-0.285125	0.178594	-1.5965	0.110378	0.408315	USP40	2	ENSG00000170915	510.257	-0.207469	0.0958149	-2.16531	0.0303638	0.119054	PAQR8	6
ENSG00000123159	3361.41	0.320894	0.244904	1.31028	0.190101	0.655578	GIPC1	19	ENSG00000110079	11.6645	0.674123	0.422393	1.59596	0.110497	0.408642	MS4A4A	11	ENSG00000187608	498.624	0.272277	0.125786	2.1646	0.0304182	0.119241	ISG15	1
ENSG00000129493	522.638	0.285908	0.218051	1.3112	0.189792	0.655578	HEATR5A	14	ENSG00000241945	2846.76	0.117946	0.073907	1.59588	0.110516	0.408642	PWP2	21	ENSG00000159423	1364.85	-0.172899	0.0798794	-2.16451	0.0304256	0.119243	ALDH4A1	1
ENSG00000132478	1307.3	0.195122	0.148932	1.31014	0.190149	0.655578	UNK	17	ENSG00000125434	144.789	-0.273011	0.171129	-1.59535	0.110634	0.408847	SLC25A35	17	ENSG00000086598	6717.76	0.1924	0.0889042	2.16412	0.030455	0.119278	TMED2	12
ENSG00000136840	787.194	0.238116	0.18172	1.31034	0.190081	0.655578	ST6GALNAC4	9	ENSG00000283877	37.9504	0.543064	0.340416	1.5953	0.110646	0.408847		3	ENSG00000115286	2355.87	0.165369	0.0764133	2.16414	0.0304535	0.119278	NDUFS7	19
ENSG00000166025	1302.38	-0.379296	0.289489	-1.31023	0.190118	0.655578	AMOTL1	11	ENSG00000284673	6.71447	1.04194	0.653107	1.59536	0.110631	0.408847		12	ENSG00000184897	8054.72	-0.225238	0.104071	-2.16427	0.0304438	0.119278	H1-10	3
ENSG00000177150	404.651	-0.324745	0.247852	-1.31024	0.190116	0.655578	FAM210A	18	ENSG00000103197	2085.83	-0.183862	0.115263	-1.59515	0.110679	0.408876	TSC2	16	ENSG00000000419	1897.79	0.275604	0.127391	2.16345	0.0305065	0.119325	DPM1	20
ENSG00000255339	44.3384	-0.714062	0.544613	-1.31114	0.189812	0.655578		10	ENSG00000119729	1147.82	0.144952	0.0908962	1.59469	0.110781	0.409003	RHOQ	2	ENSG00000104859	2130.27	0.236332	0.109233	2.16356	0.030498	0.119325	CLASRP	19
ENSG00000055211	558.244	0.251942	0.192396	1.3095	0.190365	0.655621	GINM1	6	ENSG00000125531	101.136	0.273877	0.171758	1.59455	0.110813	0.409003	FNDC11	20	ENSG00000122565	8301.11	0.163688	0.0756623	2.1634	0.0305106	0.119325	CBX3	7
ENSG00000104267	120.832	0.299088	0.22838	1.3096	0.19033	0.655621	CA2	8	ENSG00000141504	1117.67	0.120213	0.0753782	1.5948	0.110756	0.409003	SAT2	17	ENSG00000143217	17.6865	0.682392	0.315434	2.16334	0.0305148	0.119325	NECTIN4	1
ENSG00000168556	563.54	0.257072	0.196298	1.3096	0.190331	0.655621	ING2	4	ENSG00000168904	233.005	-0.193119	0.121108	-1.59459	0.110803	0.409003	LRRC28	15	ENSG00000148218	536.19	0.219183	0.10131	2.1635	0.0305029	0.119325	ALAD	9
ENSG00000182318	118.566	-0.290818	0.222088	-1.30948	0.190373	0.655621	ZSCAN22	19	ENSG00000256294	124.681	-0.249393	0.156416	-1.59442	0.110842	0.40902	ZNF225	19	ENSG00000172869	1092.93	0.18748	0.08665	2.16365	0.0304915	0.119325	DMXL1	5
ENSG00000177042	267.242	0.308004	0.235255	1.30923	0.190456	0.655758	TMEM80	11	ENSG00000102172	6099.02	0.203353	0.127552	1.59428	0.110873	0.409044	SMS	X	ENSG00000174917	522.352	0.257366	0.118963	2.16342	0.0305087	0.119325	MICOS13	19
ENSG00000067208	199.938	-0.340098	0.259896	-1.30859	0.190673	0.655911	EVI5	1	ENSG00000082805	882.595	0.253131	0.158869	1.59333	0.111085	0.409643	ERC1	12	ENSG00000180884	144.415	-0.279229	0.129088	-2.16309	0.0305346	0.119376	ZNF792	19
ENSG00000110931	1294.85	-0.352996	0.269683	-1.30893	0.190558	0.655911	CAMKK2	12	ENSG00000183317	46.7702	-0.469803	0.294835	-1.59344	0.111061	0.409643	EPHA10	1	ENSG00000165309	14.8321	-0.627185	0.289989	-2.16279	0.0305574	0.119438	ARMC3	10
ENSG00000122643	864.341	0.268488	0.205137	1.30882	0.190594	0.655911	NT5C3A	7	ENSG00000123297	1388.72	0.25168	0.157977	1.59314	0.111129	0.409712	TSFM	12	ENSG00000068024	613.497	-0.196941	0.0910889	-2.16207	0.0306125	0.119618	HDAC4	2
ENSG00000130856	435.166	0.370339	0.283141	1.30797	0.190884	0.655911	ZNF236	18	ENSG00000087245	1616.69	-0.114149	0.0716781	-1.59253	0.111267	0.409853	MMP2	16	ENSG00000170608	870.691	-0.295048	0.136474	-2.16194	0.0306225	0.119618	FOXA3	19
ENSG00000138767	314.565	0.39631	0.302968	1.30809	0.190842	0.655911	CNOT6L	4	ENSG00000114062	2204.31	0.148225	0.0930736	1.59256	0.11126	0.409853	UBE3A	15	ENSG00000256060	172.774	0.339671	0.157115	2.16192	0.030624	0.119618	TRAPPC2B	19
ENSG00000145782	1304.74	0.200773	0.153466	1.30826	0.190785	0.655911	ATG12	5	ENSG00000157766	37.8229	0.667043	0.418841	1.59259	0.111252	0.409853	ACAN	15	ENSG00000047249	771.988	0.128013	0.0592373	2.16102	0.0306939	0.119837	ATP6V1H	8
ENSG00000162783	693.472	-0.296603	0.226721	-1.30823	0.190796	0.655911	IER5	1	ENSG00000198792	2228.77	0.197547	0.124033	1.5927	0.111228	0.409853	TMEM184B	22	ENSG00000154277	16494	0.160306	0.074179	2.16108	0.0306894	0.119837	UCHL1	4
ENSG00000170703	253.491	0.396159	0.302873	1.30801	0.190871	0.655911	TTLL6	17	ENSG00000104691	249.546	-0.167485	0.105182	-1.59233	0.111311	0.409924	UBXN8	8	ENSG00000205138	380.637	0.229274	0.106101	2.16089	0.0307036	0.119848	SDHAF1	19
ENSG00000174233	612.642	-0.306787	0.234464	-1.30846	0.190717	0.655911	ADCY6	12	ENSG00000248114	15.0665	-0.892151	0.560319	-1.59222	0.111336	0.409924		2	ENSG00000105550	115.938	-0.463105	0.214369	-2.16031	0.0307483	0.119981	FGF21	19
ENSG00000135446	5769.26	0.257822	0.197227	1.30723	0.191133	0.656488	CDK4	12	ENSG00000117523	6934.47	-0.0966196	0.0606975	-1.59182	0.111425	0.41016	PRRC2C	1	ENSG00000147649	2290.46	0.172682	0.0799351	2.16028	0.0307512	0.119981	MTDH	8
ENSG00000171388	88.1892	-0.334111	0.255589	-1.30722	0.191138	0.656488	APLN	X	ENSG00000268480	22.9706	-0.891909	0.560503	-1.59126	0.11155	0.410529	NFILZ	19	ENSG00000105429	2686.53	-0.20761	0.0961134	-2.16005	0.0307686	0.120021	MEGF8	19
ENSG00000087995	987.433	0.22891	0.175138	1.30703	0.191204	0.656568	METTL2A	17	ENSG00000158813	439.851	0.268296	0.168632	1.59101	0.111607	0.410649	EDA	X	ENSG00000184465	1544.04	-0.200509	0.0928432	-2.15965	0.0307995	0.120115	WDR27	6
ENSG00000196368	1107.29	-0.199284	0.152504	-1.30675	0.191297	0.656743	NUDT11	X	ENSG00000119953	1051.36	0.124062	0.0779892	1.59076	0.111664	0.410652	SMNDC1	10	ENSG00000104897	4151.79	0.262393	0.121566	2.15845	0.0308932	0.120454	SF3A2	19
ENSG00000231259	714.493	0.23175	0.177366	1.30663	0.19134	0.656743	ANAPC1P2	2	ENSG00000187792	81.074	-0.234306	0.14729	-1.59078	0.111659	0.410652	ZNF70	22	ENSG00000164011	643.458	-0.250599	0.116124	-2.15803	0.0309254	0.120553	ZNF691	1
ENSG00000120662	313.675	-0.261539	0.200228	-1.30621	0.191483	0.656913	MTRF1	13	ENSG00000259112	120.32	0.426625	0.268204	1.59067	0.111683	0.410652	NDUFC2-KCTD14	11	ENSG00000146373	220.692	-0.206086	0.0955078	-2.15779	0.0309439	0.120598	RNF217	6
ENSG00000148384	823.545	-0.238867	0.182937	-1.30574	0.191642	0.656913	INPP5E	9	ENSG00000173599	609.024	-0.229518	0.144345	-1.59007	0.11182	0.411035	PC	11	ENSG00000186234	20.6757	0.711243	0.329635	2.15767	0.0309536	0.120608	FAM86MP	4
ENSG00000149679	358.724	-0.290266	0.222245	-1.30606	0.191531	0.656913	CABLES2	20	ENSG00000198901	2052.59	-0.226617	0.142527	-1.58999	0.111837	0.411035	PRC1	15	ENSG00000213213	74.5426	0.409513	0.189813	2.15746	0.03097	0.120645	CCDC183	9
ENSG00000182636	884.929	-0.252702	0.193534	-1.30573	0.191646	0.656913	NDN	15	ENSG00000003137	11.6059	0.98162	0.617523	1.58961	0.111923	0.411166	CYP26B1	2	ENSG00000134594	104.098	0.28292	0.131142	2.15735	0.0309782	0.120651	RAB33A	X
ENSG00000214595	59.0932	0.553683	0.423964	1.30597	0.191563	0.656913	EML6	2	ENSG00000100065	780.583	-0.117936	0.0742072	-1.58928	0.111997	0.411166	CARD10	22	ENSG00000118680	3669.53	0.216375	0.100314	2.15699	0.0310067	0.120681	MYL12B	18
ENSG00000230715	17.8194	0.708224	0.542321	1.30591	0.191582	0.656913		7	ENSG00000105887	2976.87	0.0806566	0.0507491	1.58932	0.111988	0.411166	MTPN	7	ENSG00000138685	3547.84	0.197771	0.0916828	2.15713	0.0309957	0.120681	FGF2	4
ENSG00000085719	891.258	-0.289065	0.221456	-1.30529	0.191793	0.657269	CPNE3	8	ENSG00000135638	271.996	-0.4154	0.261413	-1.58906	0.112048	0.411166	EMX1	2	ENSG00000185414	1662.07	-0.259847	0.120463	-2.15707	0.0310003	0.120681	MRPL30	2
ENSG00000008056	349.737	-0.246831	0.189124	-1.30513	0.191848	0.657287	SYN1	X	ENSG00000140326	456.764	-0.195825	0.123225	-1.58917	0.112021	0.411166	CDAN1	15	ENSG00000118894	1043.03	-0.155638	0.0721633	-2.15675	0.0310252	0.120699	EEF2KMT	16
ENSG00000137171	992.817	0.192434	0.147456	1.30503	0.191883	0.657287	KLC4	6	ENSG00000155330	677.207	-0.272921	0.17175	-1.58906	0.112047	0.411166	C16orf87	16	ENSG00000147724	17.4734	-0.612102	0.283798	-2.15682	0.0310194	0.120699	FAM135B	8
ENSG00000173226	1688.27	0.196412	0.150525	1.30484	0.191947	0.657359	IQCB1	3	ENSG00000198863	493.461	0.192545	0.121134	1.58952	0.111944	0.411166	RUNDC1	17	ENSG00000079432	1693.43	0.37221	0.172615	2.1563	0.03106	0.1207	CIC	19
ENSG00000197858	2100.05	0.248431	0.190414	1.30468	0.192	0.657395	GPAA1	8	ENSG00000129595	341.331	-0.171292	0.107817	-1.58873	0.112122	0.411347	EPB41L4A	5	ENSG00000146094	168.84	-0.222309	0.103091	-2.15643	0.0310502	0.1207	DOK3	5
ENSG00000110881	183.469	-0.260793	0.199914	-1.30453	0.192053	0.65743	ASIC1	12	ENSG00000074755	621.282	-0.169895	0.106978	-1.58813	0.112256	0.411386	ZZEF1	17	ENSG00000151327	817.615	0.131678	0.0610603	2.15653	0.0310421	0.1207	FAM177A1	14
ENSG00000144199	1057.77	0.242399	0.185857	1.30422	0.192157	0.657638	FAHD2B	2	ENSG00000100243	2947.84	0.11393	0.0717238	1.58845	0.112185	0.411386	CYB5R3	22	ENSG00000171223	127.806	0.288639	0.133854	2.15637	0.0310548	0.1207	JUNB	19
ENSG00000126882	145.887	-0.327977	0.251567	-1.30374	0.192323	0.658021	FAM78A	9	ENSG00000149218	116.739	-0.223785	0.140921	-1.58802	0.112282	0.411386	ENDOD1	11	ENSG00000171357	103.217	-0.298387	0.138358	-2.15664	0.031034	0.1207	LURAP1	1
ENSG00000166033	640.744	-0.319662	0.24523	-1.30352	0.192397	0.658021	HTRA1	10	ENSG00000159450	58.331	-0.511488	0.321985	-1.58855	0.112162	0.411386	TCHH	1	ENSG00000063515	11.7174	-0.857418	0.397683	-2.15604	0.0310808	0.1207	GSC2	22
ENSG00000187118	707.667	0.408288	0.313218	1.30353	0.192395	0.658021	CMC1	3	ENSG00000166343	37.4457	-0.401983	0.25313	-1.58805	0.112274	0.411386	MSS51	10	ENSG00000170745	662.723	0.207856	0.0964059	2.15605	0.03108	0.1207	KCNS3	2
ENSG00000168994	71.2473	0.371594	0.285131	1.30324	0.192493	0.658202	PXDC1	6	ENSG00000187715	11.1319	-0.870479	0.548131	-1.58808	0.112267	0.411386	KBTBD12	3	ENSG00000197021	536.627	0.153789	0.071324	2.1562	0.0310679	0.1207	EOLA2	X
ENSG00000112715	3696.01	0.292085	0.224175	1.30294	0.192597	0.658264	VEGFA	6	ENSG00000198919	1130.48	-0.185282	0.116685	-1.58788	0.112313	0.411406	DZIP3	3	ENSG00000104154	29.5302	0.614277	0.284972	2.15557	0.0311174	0.12081	SLC30A4	15
ENSG00000158882	539.76	-0.236115	0.1812	-1.30306	0.192554	0.658264	TOMM40L	1	ENSG00000013503	444.782	0.198318	0.124917	1.58759	0.112378	0.411463	POLR3B	12	ENSG00000154553	209.85	0.310007	0.143821	2.1555	0.0311229	0.12081	PDLIM3	4
ENSG00000117148	33.6104	-0.541538	0.415687	-1.30275	0.192659	0.65833	ACTL8	1	ENSG00000181885	1518.52	-0.118285	0.0745018	-1.58768	0.112359	0.411463	CLDN7	17	ENSG00000132680	2096.29	0.198654	0.0921676	2.15536	0.031134	0.120826	KHDC4	1
ENSG00000116731	610.051	0.284691	0.218606	1.3023	0.192814	0.658712	PRDM2	1	ENSG00000108604	3321.66	0.0813945	0.0512775	1.58733	0.112437	0.411513	SMARCD2	17	ENSG00000204172	298.329	-0.325761	0.151167	-2.15497	0.0311641	0.120916	AGAP9	10
ENSG00000008853	468.364	0.226463	0.174039	1.30122	0.193183	0.659333	RHOBTB2	8	ENSG00000125779	1317.1	-0.255121	0.160725	-1.58731	0.112442	0.411513	PANK2	20	ENSG00000068724	666.67	-0.169595	0.0787097	-2.15469	0.0311858	0.12095	TTC7A	2
ENSG00000119777	1272.12	-0.275943	0.212079	-1.30113	0.193213	0.659333	TMEM214	2	ENSG00000216937	17.266	-1.01278	0.638128	-1.58711	0.112488	0.411588	CCDC7	10	ENSG00000163945	1099.98	-0.242803	0.112686	-2.15468	0.0311868	0.12095	UVSSA	4
ENSG00000147526	318.105	0.338501	0.260091	1.30147	0.193098	0.659333	TACC1	8	ENSG00000255639	409.543	0.289616	0.1825	1.58694	0.112527	0.411641		12	ENSG00000174529	73.8796	0.470671	0.218465	2.15445	0.031205	0.120994	TMEM81	1
ENSG00000163673	75.6789	-0.368393	0.283158	-1.30102	0.193253	0.659333	DCLK3	3	ENSG00000061273	2738.48	0.125941	0.0793944	1.58627	0.112678	0.411887	HDAC7	12	ENSG00000170619	853.46	0.225801	0.104835	2.15387	0.0312501	0.121142	COMMD5	8
ENSG00000164651	509.979	0.394198	0.302966	1.30113	0.193213	0.659333	SP8	7	ENSG00000122958	1402.94	0.220751	0.139189	1.58598	0.112744	0.411887	VPS26A	10	ENSG00000111642	11791.2	-0.167832	0.07793	-2.15363	0.0312693	0.12119	CHD4	12
ENSG00000184465	1260.92	-0.317342	0.243911	-1.30106	0.193238	0.659333	WDR27	6	ENSG00000123901	25.7115	0.457936	0.288681	1.5863	0.112671	0.411887	GPR83	11	ENSG00000141376	462.797	-0.356098	0.165361	-2.15346	0.0312827	0.121191	BCAS3	17
ENSG00000159761	52.9808	0.481767	0.370348	1.30085	0.19331	0.659383	C16orf86	16	ENSG00000161133	17.0058	-0.566042	0.356895	-1.58602	0.112735	0.411887	USP41P	22	ENSG00000234719	184.314	-0.346049	0.160696	-2.15344	0.0312837	0.121191	NPIPB2	16
ENSG00000009694	64.6087	-0.449093	0.345585	-1.29951	0.193768	0.65948	TENM1	X	ENSG00000196735	16.6787	-0.565722	0.356698	-1.586	0.11274	0.411887	HLA-DQA1	6	ENSG00000109618	278.188	-0.373886	0.173647	-2.15313	0.0313081	0.121239	SEPSECS	4
ENSG00000075673	98.0018	0.493376	0.379627	1.29963	0.193726	0.65948	ATP12A	13	ENSG00000228492	96.8331	-0.3704	0.233468	-1.58651	0.112624	0.411887	RAB11FIP1P1	X	ENSG00000112715	3414.23	-0.328382	0.152515	-2.15311	0.0313099	0.121239	VEGFA	6
ENSG00000110066	1499.39	0.242627	0.18668	1.2997	0.193704	0.65948	KMT5B	11	ENSG00000182010	900.903	-0.148277	0.0935155	-1.58559	0.112833	0.412027	RTKN2	10	ENSG00000067829	1168.4	0.157655	0.0732448	2.15244	0.0313624	0.121415	IDH3G	X
ENSG00000123342	94.9392	0.382345	0.294123	1.29995	0.193618	0.65948	MMP19	12	ENSG00000182050	109.372	-0.637239	0.40187	-1.58568	0.112811	0.412027	MGAT4C	12	ENSG00000171448	420.957	0.201954	0.0938517	2.15184	0.0314097	0.121572	ZBTB26	9
ENSG00000130734	1132.49	0.286202	0.220097	1.30035	0.193483	0.65948	ATG4D	19	ENSG00000198642	776.048	-0.188264	0.118765	-1.58518	0.112926	0.412277	KLHL9	9	ENSG00000185730	759.632	-0.157466	0.0731837	-2.15165	0.031425	0.121604	ZNF696	8
ENSG00000135776	464.409	0.256748	0.197566	1.29955	0.193754	0.65948	ABCB10	1	ENSG00000274810	59.3292	0.655504	0.413555	1.58505	0.112956	0.412295	NPHP3-ACAD11	3	ENSG00000184292	41.4433	0.463696	0.215522	2.1515	0.0314369	0.121622	TACSTD2	1
ENSG00000144228	301.355	-0.353512	0.271998	-1.29969	0.193708	0.65948	SPOPL	2	ENSG00000103550	4077.89	-0.129743	0.0818686	-1.58477	0.113019	0.412435	KNOP1	16	ENSG00000187607	1776.58	0.142737	0.0663458	2.15141	0.0314436	0.121622	ZNF286A	17
ENSG00000158887	164.116	0.331329	0.254957	1.29955	0.193756	0.65948	MPZ	1	ENSG00000104549	4087.29	0.0911019	0.0574944	1.58454	0.113072	0.412534	SQLE	8	ENSG00000070423	2529.94	0.115121	0.053518	2.15107	0.0314705	0.121694	RNF126	19
ENSG00000180233	442.292	-0.26079	0.200564	-1.30028	0.193503	0.65948	ZNRF2	7	ENSG00000078725	700.319	0.122119	0.077098	1.58394	0.113207	0.412934	BRINP1	9	ENSG00000189433	8.1852	1.04844	0.487421	2.151	0.0314763	0.121694	GJB4	1
ENSG00000181264	403.586	0.238414	0.183365	1.30021	0.193528	0.65948	TLCD5	11	ENSG00000137868	128.334	-0.326145	0.205961	-1.58353	0.113301	0.413186	STRA6	15	ENSG00000165816	204.49	-0.239553	0.111382	-2.15074	0.0314966	0.121746	VWA2	10
ENSG00000183844	93.2556	0.379089	0.291779	1.29923	0.193864	0.659662	FAM3B	21	ENSG00000182197	717.138	0.17093	0.107951	1.58341	0.113329	0.413197	EXT1	8	ENSG00000103326	2674.47	0.217963	0.101379	2.14997	0.0315577	0.121955	CAPN15	16
ENSG00000168646	892.759	0.307749	0.236957	1.29875	0.194029	0.660075	AXIN2	17	ENSG00000164506	270.599	0.233469	0.14746	1.58327	0.11336	0.41322	STXBP5	6	ENSG00000136243	923.854	0.166976	0.0776776	2.1496	0.0315866	0.121986	NUP42	7
ENSG00000094975	945.908	-0.227405	0.175149	-1.29835	0.194167	0.660108	SUCO	1	ENSG00000188938	1168.69	-0.148779	0.093988	-1.58296	0.113431	0.413297	FAM120AOS	9	ENSG00000146083	5941.65	-0.207121	0.0963514	-2.14965	0.0315832	0.121986	RNF44	5
ENSG00000163141	90.4189	-0.360718	0.277797	-1.29849	0.194118	0.660108	BNIPL	1	ENSG00000205356	383.076	-0.355295	0.22444	-1.58303	0.113414	0.413297	TECPR1	7	ENSG00000231192	10.837	0.782824	0.364148	2.14974	0.0315757	0.121986	OR5H1	3
ENSG00000204882	17.7044	-0.866692	0.667513	-1.29839	0.194153	0.660108	GPR20	8	ENSG00000136856	719.357	0.194917	0.12316	1.58263	0.113507	0.41348	SLC2A8	9	ENSG00000072682	281.096	0.200627	0.0933633	2.14889	0.0316434	0.122178	P4HA2	5
ENSG00000131732	1323.26	0.295594	0.227713	1.2981	0.194253	0.660254	ZCCHC9	5	ENSG00000081154	4739.66	0.149838	0.0947136	1.58202	0.113646	0.413502	PCNP	3	ENSG00000104883	107.343	-0.55455	0.258133	-2.14831	0.0316892	0.122328	PEX11G	19
ENSG00000135775	861.577	-0.183963	0.141741	-1.29788	0.194328	0.660362	COG2	1	ENSG00000140391	2918.91	-0.10726	0.0677934	-1.58216	0.113614	0.413502	TSPAN3	15	ENSG00000044115	10392	-0.107682	0.0501409	-2.14759	0.0317464	0.122521	CTNNA1	5
ENSG00000171295	114.437	-0.321012	0.247483	-1.29711	0.194594	0.661121	ZNF440	19	ENSG00000147059	140.21	-0.500882	0.316588	-1.58213	0.113621	0.413502	SPIN2A	X	ENSG00000135127	871.123	0.250608	0.116774	2.1461	0.0318653	0.122926	BICDL1	12
ENSG00000147123	3439.94	0.396057	0.305393	1.29688	0.194674	0.661245	NDUFB11	X	ENSG00000152990	2133.28	-0.103372	0.0653452	-1.58194	0.113663	0.413502	ADGRA3	4	ENSG00000243085	19.4215	-0.576835	0.26878	-2.14612	0.0318632	0.122926		9
ENSG00000006611	106.653	0.429689	0.331667	1.29554	0.195133	0.661465	USH1C	11	ENSG00000176715	548.407	0.151655	0.0958468	1.58226	0.113589	0.413502	ACSF3	16	ENSG00000160685	942.187	-0.266969	0.12443	-2.14554	0.03191	0.123071	ZBTB7B	1
ENSG00000070047	117.735	-0.652789	0.503822	-1.29567	0.195088	0.661465	PHRF1	11	ENSG00000249780	12.2957	1.10043	0.695565	1.58207	0.113634	0.413502		4	ENSG00000036530	138.767	0.490165	0.228477	2.14536	0.0319241	0.123099	CYP46A1	14
ENSG00000071539	1190.29	-0.223349	0.172422	-1.29536	0.195195	0.661465	TRIP13	5	ENSG00000113161	5557.62	0.163553	0.10341	1.58159	0.113742	0.413697	HMGCR	5	ENSG00000269737	40.3775	-0.565766	0.263749	-2.14509	0.0319456	0.123154		1
ENSG00000101210	1613.36	0.23846	0.184	1.29598	0.194981	0.661465	EEF1A2	20	ENSG00000108381	42.1103	-0.334736	0.211729	-1.58096	0.113887	0.413948	ASPA	17	ENSG00000060709	24.7607	-0.633899	0.295535	-2.14492	0.0319594	0.123163	RIMBP2	12
ENSG00000104889	3632.24	0.288921	0.223051	1.29531	0.195212	0.661465	RNASEH2A	19	ENSG00000133195	456.419	0.319459	0.202055	1.58106	0.113865	0.413948	SLC39A11	17	ENSG00000169919	1469.21	0.135824	0.0633248	2.14489	0.031962	0.123163	GUSB	7
ENSG00000122687	1705.69	0.224302	0.173021	1.29638	0.194843	0.661465	MRM2	7	ENSG00000185669	296.509	-0.15174	0.0959736	-1.58106	0.113865	0.413948	SNAI3	16	ENSG00000119185	719.346	0.219412	0.102314	2.14449	0.0319935	0.123257	ITGB1BP1	2
ENSG00000131462	3078.66	-0.217406	0.167729	-1.29617	0.194915	0.661465	TUBG1	17	ENSG00000010327	48.1107	0.468741	0.29653	1.58075	0.113934	0.413974	STAB1	3	ENSG00000171943	761.063	0.191952	0.0895136	2.14439	0.0320018	0.123262	SRGAP2C	1
ENSG00000164961	1069.98	-0.220484	0.170212	-1.29535	0.195199	0.661465	WASHC5	8	ENSG00000100433	54.9003	0.48295	0.305527	1.58071	0.113944	0.413974	KCNK10	14	ENSG00000104381	1442.88	-0.25882	0.120752	-2.14339	0.0320817	0.123433	GDAP1	8
ENSG00000197702	498.981	-0.261067	0.201541	-1.29536	0.195198	0.661465	PARVA	11	ENSG00000141429	2165.37	-0.194954	0.123442	-1.57932	0.114262	0.414885	GALNT1	18	ENSG00000108947	597.172	0.167443	0.0781158	2.14353	0.0320708	0.123433	EFNB3	17
ENSG00000198797	41.5509	-0.535685	0.41327	-1.29621	0.194903	0.661465	BRINP2	1	ENSG00000161217	902.66	0.196695	0.124553	1.57921	0.114288	0.414885	PCYT1A	3	ENSG00000126773	1408.28	-0.142944	0.0666823	-2.14366	0.03206	0.123433	PCNX4	14
ENSG00000272400	28.7946	0.616151	0.475225	1.29655	0.194787	0.661465		17	ENSG00000221821	83.4127	-0.318494	0.201669	-1.57929	0.114269	0.414885	C6orf226	6	ENSG00000197557	139.036	-0.243403	0.113559	-2.14341	0.0320802	0.123433	IFT70A	2
ENSG00000111679	728.693	0.277706	0.214564	1.29428	0.195569	0.662383	PTPN6	12	ENSG00000251669	32.2879	-0.417409	0.264321	-1.57918	0.114295	0.414885	FAM86EP	4	ENSG00000276386	8.34806	-1.21603	0.56732	-2.14346	0.0320761	0.123433	CNTNAP3P2	9
ENSG00000289281	19.9455	0.93976	0.726022	1.2944	0.195529	0.662383		16	ENSG00000131668	53.837	0.512679	0.324685	1.57901	0.114335	0.414936	BARX1	9	ENSG00000137312	203.602	-1.36461	0.636687	-2.14329	0.0320896	0.123437	FLOT1	6
ENSG00000149932	1261.02	0.325064	0.251252	1.29378	0.195742	0.662662	TMEM219	16	ENSG00000163046	248.487	0.464034	0.293951	1.57861	0.114426	0.415176	ANKRD30BL	2	ENSG00000080854	2414.75	-0.244474	0.114075	-2.14311	0.0321046	0.123467	IGSF9B	11
ENSG00000152229	111.018	0.395369	0.305619	1.29367	0.195781	0.662662	PSTPIP2	18	ENSG00000102974	2592.38	0.0749825	0.0475166	1.57803	0.114559	0.415428	CTCF	16	ENSG00000165934	3294.4	-0.20828	0.0972015	-2.14277	0.0321317	0.123544	CPSF2	14
ENSG00000265916	116.197	-0.345641	0.267129	-1.29391	0.195696	0.662662		17	ENSG00000107105	444.933	-0.177752	0.112645	-1.57798	0.114571	0.415428	ELAVL2	9	ENSG00000181135	155.772	-0.276368	0.128999	-2.1424	0.0321613	0.123631	ZNF707	8
ENSG00000204084	701.403	0.24115	0.18645	1.29338	0.19588	0.662852	INPP5B	1	ENSG00000180815	65.2664	0.33429	0.211842	1.57801	0.114563	0.415428	MAP3K15	X	ENSG00000138231	640.159	0.143129	0.0668195	2.14203	0.0321914	0.123719	DBR1	3
ENSG00000124191	81.5718	0.444909	0.344062	1.29311	0.195975	0.663026	TOX2	20	ENSG00000146205	106.571	-0.316306	0.20049	-1.57767	0.114642	0.415593	ANO7	2	ENSG00000136950	1627.19	0.172699	0.0806825	2.14048	0.0323159	0.124116	ARPC5L	9
ENSG00000120896	2877.9	0.246644	0.190853	1.29232	0.196246	0.663227	SORBS3	8	ENSG00000172009	3463.27	0.188228	0.11934	1.57723	0.114742	0.415856	THOP1	19	ENSG00000163131	22.9903	0.640038	0.299002	2.14058	0.0323082	0.124116	CTSS	1
ENSG00000147642	36.1722	0.555958	0.430205	1.29231	0.19625	0.663227	SYBU	8	ENSG00000175866	459.552	0.244327	0.154919	1.57713	0.114765	0.415856	BAIAP2	17	ENSG00000261787	54.667	0.348668	0.162888	2.14054	0.0323111	0.124116	TCF24	8
ENSG00000173801	4849.36	0.171834	0.132937	1.2926	0.196151	0.663227	JUP	17	ENSG00000187626	199.132	-0.176693	0.112053	-1.57688	0.114824	0.415977	ZKSCAN4	6	ENSG00000132965	11.4223	-2.86394	1.33806	-2.14037	0.0323246	0.124119	ALOX5AP	13
ENSG00000178397	439.61	0.200958	0.155496	1.29237	0.196229	0.663227	FAM220A	7	ENSG00000125741	683.053	0.177451	0.112547	1.57669	0.114867	0.415978	OPA3	19	ENSG00000158636	899.679	-0.172576	0.0806317	-2.1403	0.0323308	0.124119	EMSY	11
ENSG00000180867	165.951	0.302666	0.234155	1.29259	0.196155	0.663227	PDIA3P1	1	ENSG00000172346	83.7579	-0.534018	0.338703	-1.57666	0.114875	0.415978	CSDC2	22	ENSG00000197134	22.278	0.963598	0.450273	2.14003	0.0323525	0.124174	ZNF257	19
ENSG00000169692	1245.39	0.324882	0.25146	1.29198	0.196364	0.663468	AGPAT2	9	ENSG00000072518	1592.13	0.162538	0.103161	1.57558	0.115123	0.416064	MARK2	11	ENSG00000135414	947.061	-0.16841	0.078703	-2.13982	0.0323695	0.124212	GDF11	12
ENSG00000118655	433.176	0.302673	0.234325	1.29168	0.196467	0.663597	DCLRE1B	1	ENSG00000074964	1532.34	-0.165476	0.105067	-1.57496	0.115265	0.416064	ARHGEF10L	1	ENSG00000230359	11.4918	-0.739764	0.345737	-2.13967	0.0323813	0.12423	TPI1P2	7
ENSG00000168495	1941.02	0.267118	0.206808	1.29162	0.196489	0.663597	POLR3D	8	ENSG00000075413	2218.07	0.0911641	0.0578488	1.5759	0.115048	0.416064	MARK3	14	ENSG00000137076	3570.86	-0.254199	0.118811	-2.13953	0.032393	0.124248	TLN1	9
ENSG00000162065	629.18	0.262318	0.203167	1.29115	0.196653	0.664007	TBC1D24	16	ENSG00000095485	702.04	0.212126	0.134657	1.57531	0.115184	0.416064	CWF19L1	10	ENSG00000100296	1472.57	-0.216109	0.10104	-2.13885	0.0324478	0.124411	THOC5	22
ENSG00000124313	1073.81	-0.343284	0.265935	-1.29085	0.196755	0.664204	IQSEC2	X	ENSG00000122870	35.0135	0.612694	0.389139	1.57448	0.115375	0.416064	BICC1	10	ENSG00000152904	1416.83	0.168438	0.0787526	2.13883	0.0324498	0.124411	GGPS1	1
ENSG00000116691	3010.84	0.317954	0.24639	1.29045	0.196894	0.664529	MIIP	1	ENSG00000128513	481.264	-0.271933	0.172638	-1.57516	0.115219	0.416064	POT1	7	ENSG00000047410	5139.79	-0.169056	0.0790705	-2.13804	0.0325135	0.124628	TPR	1
ENSG00000084674	18.076	-0.695734	0.539504	-1.28958	0.197196	0.665109	APOB	2	ENSG00000134769	390.64	0.32954	0.209086	1.5761	0.115004	0.416064	DTNA	18	ENSG00000110911	1681.67	-0.124002	0.0580019	-2.13791	0.0325244	0.124642	SLC11A2	12
ENSG00000121774	9815.35	-0.179436	0.13912	-1.28979	0.197122	0.665109	KHDRBS1	1	ENSG00000136854	1448	0.256367	0.162698	1.57572	0.115089	0.416064	STXBP1	9	ENSG00000168078	307.063	0.210577	0.0985155	2.1375	0.0325571	0.12474	PBK	8
ENSG00000177646	892.816	0.182066	0.14117	1.28969	0.197158	0.665109	ACAD9	3	ENSG00000143416	527.827	-0.354061	0.22484	-1.57473	0.115319	0.416064	SELENBP1	1	ENSG00000165914	728.473	-0.184111	0.0861399	-2.13735	0.0325695	0.12476	TTC7B	14
ENSG00000047410	3864.18	-0.242943	0.18841	-1.28944	0.197246	0.665123	TPR	1	ENSG00000157426	312.169	-0.206138	0.130894	-1.57485	0.115292	0.416064	AASDH	4	ENSG00000100889	3485.21	-0.448045	0.209667	-2.13694	0.0326028	0.12481	PCK2	14
ENSG00000128849	2481.41	-0.300438	0.233021	-1.28932	0.197287	0.665123	CGNL1	15	ENSG00000159792	1049.23	-0.184547	0.117202	-1.57461	0.115347	0.416064	PSKH1	16	ENSG00000124422	8456.14	-0.198603	0.0929348	-2.13702	0.0325967	0.12481	USP22	17
ENSG00000206052	30.4079	0.668546	0.518632	1.28906	0.197378	0.665286	DOK6	18	ENSG00000160072	2183.75	0.261232	0.165914	1.5745	0.115371	0.416064	ATAD3B	1	ENSG00000125686	2066.98	-0.267224	0.12505	-2.13693	0.032604	0.12481	MED1	17
ENSG00000133884	2952.24	0.238954	0.185417	1.28873	0.197491	0.66547	DPF2	11	ENSG00000169436	135.795	0.381262	0.242005	1.57543	0.115157	0.416064	COL22A1	8	ENSG00000164124	108.261	-0.351138	0.164353	-2.13649	0.0326397	0.12492	TMEM144	4
ENSG00000156052	1885.77	-0.404439	0.313847	-1.28865	0.19752	0.66547	GNAQ	9	ENSG00000172803	60.7722	0.494956	0.314077	1.57591	0.115046	0.416064	SNX32	11	ENSG00000163793	15.3316	-0.782619	0.366366	-2.13617	0.0326656	0.124992	DNAJC5G	2
ENSG00000104870	1075.66	0.264504	0.205337	1.28814	0.197696	0.665782	FCGRT	19	ENSG00000174606	749.751	0.154538	0.0980434	1.57622	0.114975	0.416064	ANGEL2	1	ENSG00000076248	5087.73	0.13665	0.0639853	2.13564	0.0327087	0.125129	UNG	12
ENSG00000169314	109.997	0.335381	0.260362	1.28814	0.197699	0.665782	C22orf15	22	ENSG00000186153	252.931	0.159828	0.101423	1.57586	0.115058	0.416064	WWOX	16	ENSG00000048828	1929.91	0.178686	0.083686	2.1352	0.0327446	0.125211	FAM120A	9
ENSG00000131503	2614.02	-0.170066	0.132038	-1.28801	0.197744	0.665789	ANKHD1	5	ENSG00000187097	198.758	-0.305613	0.194105	-1.57447	0.115378	0.416064	ENTPD5	14	ENSG00000082805	891.747	-0.256758	0.120247	-2.13525	0.0327407	0.125211	ERC1	12
ENSG00000185271	26.2184	0.682155	0.529749	1.28769	0.197852	0.666007	KLHL33	14	ENSG00000197381	326.922	0.224198	0.142314	1.57538	0.115169	0.416064	ADARB1	21	ENSG00000103423	1576.78	-0.271043	0.126968	-2.13474	0.0327825	0.125329	DNAJA3	16
ENSG00000015153	47.4548	0.481421	0.373938	1.28744	0.197942	0.666018	YAF2	12	ENSG00000203952	85.7912	0.357654	0.226897	1.57629	0.11496	0.416064	CCDC160	X	ENSG00000175274	1756.42	-0.293198	0.137353	-2.13464	0.0327904	0.125332	TP53I11	11
ENSG00000154721	347.359	-0.261183	0.202867	-1.28746	0.197934	0.666018	JAM2	21	ENSG00000100302	163.604	0.236739	0.150383	1.57424	0.115433	0.416171	RASD2	22	ENSG00000114573	1492.57	0.150354	0.0704468	2.1343	0.0328186	0.125361	ATP6V1A	3
ENSG00000100612	877.454	0.187309	0.145532	1.28707	0.198072	0.666289	DHRS7	14	ENSG00000076356	60.1915	0.438736	0.278762	1.57387	0.115517	0.416356	PLXNA2	1	ENSG00000117632	16395.7	0.160418	0.0751643	2.13423	0.0328243	0.125361	STMN1	1
ENSG00000110318	94.9227	-0.357535	0.277814	-1.28696	0.198109	0.666289	CEP126	11	ENSG00000185219	394.046	-0.195429	0.124177	-1.57379	0.115535	0.416356	ZNF445	3	ENSG00000161298	217.346	0.248783	0.11657	2.13419	0.032827	0.125361	ZNF382	19
ENSG00000156531	1378.56	-0.239559	0.186169	-1.28679	0.198169	0.666344	PHF6	X	ENSG00000146409	746.74	0.118009	0.0749923	1.57361	0.115578	0.416419	SLC18B1	6	ENSG00000188223	6.62898	2.02056	0.946645	2.13444	0.0328069	0.125361		19
ENSG00000162521	4943.01	-0.268379	0.208591	-1.28663	0.198223	0.666379	RBBP4	1	ENSG00000121101	51.5101	-0.476385	0.302826	-1.57313	0.115688	0.416543	TEX14	17	ENSG00000125249	1174.22	0.186624	0.087468	2.13362	0.0328738	0.125487	RAP2A	13
ENSG00000103502	2845.87	0.232536	0.180786	1.28625	0.198355	0.666532	CDIPT	16	ENSG00000140835	330.496	-0.164863	0.104798	-1.57314	0.115686	0.416543	CHST4	16	ENSG00000177570	276.268	-0.233594	0.109483	-2.13362	0.0328743	0.125487	SAMD12	8
ENSG00000125977	10454.1	0.262255	0.203872	1.28637	0.198315	0.666532	EIF2S2	20	ENSG00000166503	3358.58	-0.159015	0.101074	-1.57325	0.11566	0.416543	HDGFL3	15	ENSG00000110906	1393.49	0.167886	0.0787075	2.13303	0.032922	0.125566	KCTD10	12
ENSG00000008282	1149.71	-0.219108	0.170439	-1.28555	0.198599	0.667048	SYPL1	7	ENSG00000102543	90.548	0.255744	0.162648	1.57238	0.115863	0.416958	CDADC1	13	ENSG00000121486	954.341	-0.183081	0.0858321	-2.13301	0.0329237	0.125566	TRMT1L	1
ENSG00000120699	2742.57	0.276173	0.214847	1.28544	0.198639	0.667048	EXOSC8	13	ENSG00000184221	11.2712	-0.713362	0.453696	-1.57233	0.115873	0.416958	OLIG1	21	ENSG00000151224	303.701	-0.30774	0.14428	-2.13293	0.0329307	0.125566	MAT1A	10
ENSG00000260903	349.355	0.313355	0.243727	1.28568	0.198555	0.667048	XKR7	20	ENSG00000272636	106.229	0.816638	0.519388	1.57231	0.115879	0.416958	DOC2B	17	ENSG00000197324	644.014	-0.228323	0.107046	-2.13294	0.0329293	0.125566	LRP10	14
ENSG00000172469	205.903	-0.312406	0.243064	-1.28528	0.198694	0.667089	MANEA	6	ENSG00000006468	1990.56	-0.170181	0.108252	-1.57207	0.115934	0.41703	ETV1	7	ENSG00000278635	16.1177	-0.687303	0.322184	-2.13326	0.0329033	0.125566		12
ENSG00000160766	40.6371	-0.486739	0.378746	-1.28513	0.198746	0.667118	GBA1LP	1	ENSG00000105926	1444.12	-0.125374	0.07976	-1.57189	0.115975	0.41703	PALS2	7	ENSG00000168298	18.4596	0.716913	0.336142	2.13277	0.0329434	0.125587	H1-4	6
ENSG00000138780	533.631	-0.241159	0.187725	-1.28464	0.198917	0.667545	GSTCD	4	ENSG00000110148	569.883	-0.511422	0.325349	-1.57192	0.11597	0.41703	CCKBR	11	ENSG00000129910	30.3039	0.51472	0.241389	2.13233	0.0329801	0.125699	CDH15	16
ENSG00000185803	1624.08	0.259914	0.202381	1.28428	0.199045	0.667829	SLC52A2	8	ENSG00000149761	744.187	0.180722	0.114981	1.57176	0.116006	0.41705	NUDT22	11	ENSG00000122035	66.8076	0.391222	0.183517	2.1318	0.0330231	0.125835	RASL11A	13
ENSG00000167842	828.276	0.205054	0.159729	1.28376	0.199226	0.667999	MIS12	17	ENSG00000005961	250.574	-0.416542	0.265063	-1.57148	0.116071	0.417107	ITGA2B	17	ENSG00000139287	111.587	0.276627	0.129774	2.1316	0.0330396	0.125871	TPH2	12
ENSG00000186907	910	0.294778	0.229604	1.28385	0.199193	0.667999	RTN4RL2	11	ENSG00000171033	590.035	-0.315451	0.200736	-1.57147	0.116073	0.417107	PKIA	8	ENSG00000089902	1040.23	-0.148824	0.0698269	-2.13133	0.0330622	0.125927	RCOR1	14
ENSG00000256235	475.251	0.250176	0.194853	1.28392	0.199169	0.667999	SMIM3	5	ENSG00000150991	19559.7	-0.17752	0.112986	-1.57118	0.116141	0.417262	UBC	12	ENSG00000165983	286.732	-0.209517	0.0983072	-2.13125	0.0330688	0.125927	PTER	10
ENSG00000148346	49.6684	0.512338	0.399261	1.28322	0.199416	0.668199	LCN2	9	ENSG00000169908	16.5748	0.834209	0.530992	1.57104	0.116174	0.417278	TM4SF1	3	ENSG00000096746	11394	0.113304	0.0531678	2.13106	0.0330843	0.125958	HNRNPH3	10
ENSG00000176410	452.98	0.298208	0.232363	1.28337	0.199363	0.668199	DNAJC30	7	ENSG00000173846	198.629	0.312915	0.199189	1.57094	0.116196	0.417278	PLK3	1	ENSG00000212916	191.407	-0.27669	0.129868	-2.13054	0.0331268	0.126093	MAP10	1
ENSG00000198721	1933.3	-0.179072	0.139539	-1.28332	0.199382	0.668199	ECI2	6	ENSG00000148187	696.681	-0.190011	0.12102	-1.57008	0.116395	0.417902	MRRF	9	ENSG00000248710	67.4164	-0.512618	0.240668	-2.12998	0.0331735	0.126216	TRIM59-IFT80	3
ENSG00000122557	710.343	0.25603	0.199576	1.28287	0.199537	0.668324	HERPUD2	7	ENSG00000143320	2913.11	0.304911	0.194215	1.56997	0.116423	0.417908	CRABP2	1	ENSG00000249931	55.2716	-0.474826	0.222919	-2.13004	0.0331685	0.126216	GOLGA8K	15
ENSG00000175697	83.7085	0.449506	0.350393	1.28286	0.199541	0.668324	GPR156	3	ENSG00000134490	169.002	-0.243821	0.155325	-1.56974	0.116475	0.418004	TMEM241	18	ENSG00000124657	10.4616	-1.3525	0.635015	-2.12987	0.0331826	0.126222	OR2B6	6
ENSG00000203546	18.769	-0.89289	0.696106	-1.28269	0.1996	0.668378		14	ENSG00000005339	1804.49	0.230531	0.146931	1.56898	0.116653	0.418477	CREBBP	16	ENSG00000100784	189.979	0.2575	0.120957	2.12884	0.0332671	0.126517	RPS6KA5	14
ENSG00000072864	245.922	0.390255	0.304548	1.28142	0.200046	0.668491	NDE1	16	ENSG00000069869	260.714	-0.338626	0.215829	-1.56896	0.116657	0.418477	NEDD4	15	ENSG00000171109	1094.21	0.15333	0.0720387	2.12845	0.0333002	0.126615	MFN1	3
ENSG00000099341	5141.13	0.189971	0.14832	1.28082	0.200256	0.668491	PSMD8	19	ENSG00000058262	5775.03	0.234509	0.149491	1.56872	0.116714	0.418588	SEC61A1	3	ENSG00000165699	1203.16	-0.190763	0.0896544	-2.12776	0.033357	0.126803	TSC1	9
ENSG00000100154	498.469	0.428001	0.334169	1.28079	0.200267	0.668491	TTC28	22	ENSG00000144649	890.352	-0.159757	0.10185	-1.56855	0.116753	0.418637	GASK1A	3	ENSG00000068489	1823.99	0.265808	0.124938	2.12751	0.0333776	0.126854	PRR11	17
ENSG00000109107	1622.39	-0.198588	0.15504	-1.28088	0.200235	0.668491	ALDOC	17	ENSG00000075035	49.1977	0.484128	0.308869	1.56742	0.117016	0.4194	WSCD2	12	ENSG00000089057	841.734	-0.20435	0.0960687	-2.12713	0.0334095	0.126947	SLC23A2	20
ENSG00000129625	1544.33	0.222886	0.173957	1.28127	0.200098	0.668491	REEP5	5	ENSG00000156735	883.944	0.148988	0.0950479	1.56751	0.116996	0.4194	BAG4	8	ENSG00000016391	571.956	0.24543	0.11539	2.12696	0.0334235	0.12695	CHDH	3
ENSG00000154144	873.068	0.297768	0.232209	1.28233	0.199727	0.668491	TBRG1	11	ENSG00000101198	188.229	0.383675	0.244837	1.56706	0.117101	0.419463	NKAIN4	20	ENSG00000130768	1384.41	-0.179151	0.0842295	-2.12694	0.0334247	0.12695	SMPDL3B	1
ENSG00000157152	175.863	0.279706	0.218192	1.28193	0.199869	0.668491	SYN2	3	ENSG00000104907	2970.23	0.167368	0.106821	1.5668	0.11716	0.419463	TRMT1	19	ENSG00000162542	227.883	-0.33551	0.157754	-2.12679	0.0334372	0.126964	TMCO4	1
ENSG00000158716	1354.24	0.38257	0.298547	1.28144	0.20004	0.668491	DUSP23	1	ENSG00000127528	5.95469	0.956454	0.610413	1.5669	0.117139	0.419463	KLF2	19	ENSG00000213654	7.88697	1.18531	0.557343	2.12672	0.0334431	0.126964	GPSM3	6
ENSG00000164244	1407.86	-0.223381	0.174295	-1.28163	0.199974	0.668491	PRRC1	5	ENSG00000140848	606.353	-0.441906	0.282044	-1.5668	0.117161	0.419463	CPNE2	16	ENSG00000072501	4739.31	0.186266	0.0875951	2.12644	0.0334667	0.12702	SMC1A	X
ENSG00000175265	847.114	-0.366662	0.286195	-1.28116	0.200137	0.668491	GOLGA8A	15	ENSG00000240253	47.6453	-0.367463	0.234496	-1.56703	0.117107	0.419463	FAR2P3	2	ENSG00000103260	513.14	0.27156	0.127712	2.12634	0.0334746	0.12702	METRN	16
ENSG00000176428	247.62	0.354261	0.276367	1.28185	0.199896	0.668491	VPS37D	7	ENSG00000198924	425.537	-0.199011	0.127031	-1.56663	0.117202	0.419517	DCLRE1A	10	ENSG00000112651	1589.09	0.169852	0.079882	2.12629	0.0334795	0.12702	MRPL2	6
ENSG00000176532	276.116	0.241554	0.188533	1.28123	0.200115	0.668491	PRR15	7	ENSG00000197982	1540.55	0.311597	0.198951	1.5662	0.117303	0.419787	C1orf122	1	ENSG00000071051	2285.75	-0.110278	0.0518801	-2.12563	0.0335337	0.127191	NCK2	2
ENSG00000182903	1059.77	-0.273248	0.21334	-1.28081	0.200259	0.668491	ZNF721	4	ENSG00000101265	318.641	-0.32606	0.208211	-1.56601	0.117347	0.419853	RASSF2	20	ENSG00000168004	176.447	0.324647	0.152734	2.12557	0.0335392	0.127191	PLAAT5	11
ENSG00000197903	140.528	0.329854	0.257318	1.28189	0.199881	0.668491	H2BC12	6	ENSG00000121753	1111.87	0.194766	0.124421	1.56538	0.117495	0.4202	ADGRB2	1	ENSG00000105298	1515.75	0.170731	0.0803329	2.12529	0.0335625	0.127224	CACTIN	19
ENSG00000198732	56.4579	-0.450977	0.352123	-1.28074	0.200286	0.668491	SMOC1	14	ENSG00000163348	1358.41	-0.213746	0.136539	-1.56546	0.117475	0.4202	PYGO2	1	ENSG00000146205	102.01	-0.325221	0.153024	-2.1253	0.0335613	0.127224	ANO7	2
ENSG00000070413	3133.62	-0.178078	0.13912	-1.28004	0.200533	0.668616	DGCR2	22	ENSG00000042062	125.021	0.454537	0.290416	1.56512	0.117554	0.420212	RIPOR3	20	ENSG00000160161	377.437	-0.235195	0.110676	-2.12508	0.0335799	0.127262	CILP2	19
ENSG00000072042	3744.62	-0.166181	0.129842	-1.27986	0.200593	0.668616	RDH11	14	ENSG00000120963	1137.09	0.150559	0.0962016	1.56504	0.117575	0.420212	ZNF706	8	ENSG00000132207	1237.57	0.243358	0.114524	2.12496	0.03359	0.127273	SLX1A	16
ENSG00000136161	373.33	-0.223802	0.174859	-1.2799	0.20058	0.668616	RCBTB2	13	ENSG00000184719	169.157	-0.310833	0.198606	-1.56507	0.117567	0.420212	RNLS	10	ENSG00000136367	1001.13	-0.334891	0.15767	-2.124	0.0336705	0.127523	ZFHX2	14
ENSG00000158163	234.474	-0.422185	0.329922	-1.27965	0.200668	0.668616	DZIP1L	3	ENSG00000181333	17.4182	-0.513523	0.328203	-1.56465	0.117665	0.420402	HEPHL1	11	ENSG00000169231	334.421	-0.200316	0.0943089	-2.12404	0.0336664	0.127523	THBS3	1
ENSG00000169594	49.8368	-0.52192	0.407736	-1.28004	0.200529	0.668616	BNC1	15	ENSG00000204352	69.809	0.900792	0.575736	1.56459	0.117679	0.420402	FAM120A2P	9	ENSG00000135547	384.114	0.312236	0.147011	2.1239	0.0336787	0.127526	HEY2	6
ENSG00000198889	131.923	-0.29691	0.231944	-1.2801	0.200512	0.668616	DCAF12L1	X	ENSG00000032389	811.647	-0.140196	0.0897588	-1.56192	0.118306	0.420769	EIPR1	2	ENSG00000119938	81.6288	-0.374296	0.176252	-2.12364	0.0337001	0.12758	PPP1R3C	10
ENSG00000206560	1367.94	-0.293174	0.228972	-1.28039	0.200407	0.668616	ANKRD28	3	ENSG00000059588	726.259	-0.186389	0.119383	-1.56127	0.118461	0.420769	TARBP1	1	ENSG00000232653	17.8602	-0.758576	0.357265	-2.12329	0.0337296	0.127663	GOLGA8N	15
ENSG00000256053	963.515	0.266036	0.207899	1.27964	0.200672	0.668616	COA8	14	ENSG00000091947	712.22	-0.175306	0.112234	-1.56198	0.118294	0.420769	TMEM101	17	ENSG00000089006	5328.4	0.181961	0.0857143	2.12288	0.0337638	0.127765	SNX5	20
ENSG00000247077	2949.15	0.244059	0.190754	1.27944	0.200741	0.668701	PGAM5	12	ENSG00000101347	1214.79	0.268248	0.171764	1.56172	0.118354	0.420769	SAMHD1	20	ENSG00000169242	128.347	-0.35686	0.168114	-2.12272	0.0337771	0.127788	EFNA1	1
ENSG00000020181	214.182	-0.341527	0.267094	-1.27868	0.20101	0.668927	ADGRA2	8	ENSG00000114302	913.601	0.315802	0.202251	1.56143	0.118422	0.420769	PRKAR2A	3	ENSG00000056972	673.905	-0.206453	0.09728	-2.12225	0.0338166	0.127854	TRAF3IP2	6
ENSG00000089123	291.353	0.230334	0.180582	1.27551	0.202129	0.668927	TASP1	20	ENSG00000120948	7681.09	0.105747	0.0677121	1.56171	0.118356	0.420769	TARDBP	1	ENSG00000141959	4100.9	-0.151305	0.0712916	-2.12235	0.0338087	0.127854	PFKL	21
ENSG00000095319	3334.5	-0.293596	0.229704	-1.27815	0.201197	0.668927	NUP188	9	ENSG00000141499	942.211	0.141392	0.0904227	1.56368	0.117894	0.420769	WRAP53	17	ENSG00000145425	39797.6	0.225051	0.106043	2.12226	0.0338156	0.127854	RPS3A	4
ENSG00000103978	1039.45	-0.180649	0.141522	-1.27648	0.201786	0.668927	TMEM87A	15	ENSG00000143398	1881.75	0.120771	0.0772767	1.56284	0.118089	0.420769	PIP5K1A	1	ENSG00000271361	36.4936	0.521766	0.245882	2.12201	0.0338365	0.127902	HTATSF1P2	6
ENSG00000112651	2045.05	0.277489	0.217712	1.27457	0.202462	0.668927	MRPL2	6	ENSG00000143493	490.907	0.268301	0.171597	1.56356	0.117921	0.420769	INTS7	1	ENSG00000168090	4115.19	0.126662	0.0597047	2.12147	0.0338823	0.128047	COPS6	7
ENSG00000112941	976.367	-0.292797	0.22963	-1.27508	0.202282	0.668927	TENT4A	5	ENSG00000149922	105.76	-0.34917	0.223667	-1.56111	0.118497	0.420769	TBX6	16	ENSG00000146587	698.224	-0.174002	0.0820476	-2.12075	0.0339428	0.128248	RBAK	7
ENSG00000114982	1215.68	-0.27946	0.218907	-1.27662	0.201737	0.668927	KANSL3	2	ENSG00000151572	56.51	0.348261	0.222815	1.563	0.118052	0.420769	ANO4	12	ENSG00000130348	943.911	-0.258932	0.122111	-2.12046	0.0339671	0.128312	QRSL1	6
ENSG00000115657	1298.58	0.324408	0.253693	1.27874	0.200988	0.668927	ABCB6	2	ENSG00000155561	6193.87	-0.132049	0.0844341	-1.56393	0.117835	0.420769	NUP205	7	ENSG00000158825	151.677	-0.543661	0.256399	-2.12037	0.0339747	0.128313	CDA	1
ENSG00000116670	10077.5	0.253499	0.198711	1.27572	0.202056	0.668927	MAD2L2	1	ENSG00000158246	3424.79	0.194306	0.124389	1.56208	0.118268	0.420769	TENT5B	1	ENSG00000079257	136.817	-0.298253	0.140686	-2.11999	0.0340067	0.128406	LXN	3
ENSG00000124006	6877.1	0.192329	0.150543	1.27757	0.201401	0.668927	OBSL1	2	ENSG00000161653	173.046	0.160281	0.102526	1.56333	0.117976	0.420769	NAGS	17	ENSG00000169410	1710.93	-0.141045	0.0665413	-2.11966	0.0340343	0.128483	PTPN9	15
ENSG00000126934	5634.8	0.278481	0.218341	1.27544	0.202153	0.668927	MAP2K2	19	ENSG00000163634	958.582	-0.220063	0.140959	-1.56118	0.118482	0.420769	THOC7	3	ENSG00000160753	1484.35	0.185461	0.0875049	2.11943	0.0340541	0.12853	RUSC1	1
ENSG00000127054	5145.47	0.15996	0.125495	1.27463	0.20244	0.668927	INTS11	1	ENSG00000168899	99.0535	0.578179	0.369928	1.56295	0.118064	0.420769	VAMP5	2	ENSG00000115339	491.727	0.387624	0.18297	2.11851	0.0341319	0.128795	GALNT3	2
ENSG00000127989	318.13	-0.216967	0.170128	-1.27532	0.202197	0.668927	MTERF1	7	ENSG00000169925	3099.97	0.162706	0.104124	1.56261	0.118143	0.420769	BRD3	9	ENSG00000230869	5.93364	1.26808	0.598615	2.11836	0.0341447	0.128816	AGAP10P	10
ENSG00000131725	426.334	-0.296919	0.232853	-1.27513	0.202263	0.668927	WDR44	X	ENSG00000170191	293.113	-0.406855	0.260529	-1.56165	0.11837	0.420769	NANP	20	ENSG00000102908	818.966	-0.180412	0.0851787	-2.11804	0.0341717	0.12889	NFAT5	16
ENSG00000131779	351.972	0.241325	0.189196	1.27553	0.202121	0.668927	PEX11B	1	ENSG00000170581	661.629	-0.13275	0.0849032	-1.56354	0.117926	0.420769	STAT2	12	ENSG00000104635	8408.9	-0.229566	0.108405	-2.11766	0.0342038	0.128983	SLC39A14	8
ENSG00000132313	1254.94	0.228502	0.179254	1.27474	0.202401	0.668927	MRPL35	2	ENSG00000172426	25.928	-0.439559	0.281535	-1.5613	0.118454	0.420769	RSPH9	6	ENSG00000119715	31.2131	-0.529923	0.250252	-2.11756	0.0342124	0.128987	ESRRB	14
ENSG00000135049	1566.07	-0.211575	0.165729	-1.27663	0.201731	0.668927	AGTPBP1	9	ENSG00000175183	3397.02	-0.154993	0.0992355	-1.56187	0.118318	0.420769	CSRP2	12	ENSG00000188985	3.19096	2.34032	1.10574	2.11652	0.0343002	0.129283	DHFRP1	18
ENSG00000137709	25.6791	-0.584873	0.458545	-1.2755	0.202133	0.668927	POU2F3	11	ENSG00000181450	485.218	-0.216693	0.138732	-1.56195	0.1183	0.420769	ZNF678	1	ENSG00000197253	6.79071	-1.08089	0.510723	-2.11639	0.0343118	0.129283	TPSB2	16
ENSG00000141873	1279.85	0.28623	0.224306	1.27607	0.201932	0.668927	SLC39A3	19	ENSG00000181929	1036.36	-0.217499	0.139091	-1.56372	0.117883	0.420769	PRKAG1	12	ENSG00000239305	324.79	0.22445	0.106054	2.11637	0.034313	0.129283	RNF103	2
ENSG00000146477	22.0998	-0.650179	0.509472	-1.27618	0.201891	0.668927	SLC22A3	6	ENSG00000185737	82.262	0.440888	0.28234	1.56155	0.118394	0.420769	NRG3	10	ENSG00000141425	4237.93	0.171995	0.0812815	2.11604	0.0343411	0.129305	RPRD1A	18
ENSG00000148426	512.767	0.222123	0.173776	1.27822	0.201172	0.668927	PROSER2	10	ENSG00000196110	62.9175	-0.525317	0.336422	-1.56148	0.11841	0.420769	ZNF699	19	ENSG00000196296	335.566	0.244881	0.11572	2.11615	0.0343324	0.129305	ATP2A1	16
ENSG00000152270	405.36	-0.286441	0.224636	-1.27513	0.202262	0.668927	PDE3B	11	ENSG00000197181	115.02	1.43259	0.917033	1.5622	0.118242	0.420769	PIWIL2	8	ENSG00000223802	706.789	0.17129	0.0809467	2.11608	0.0343382	0.129305	CERS1	19
ENSG00000164323	1272.09	0.318461	0.249566	1.27606	0.201935	0.668927	CFAP97	4	ENSG00000198756	124.511	0.304008	0.194671	1.56165	0.118371	0.420769	COLGALT2	1	ENSG00000142528	421.744	-0.201675	0.0953122	-2.11594	0.0343496	0.129309	ZNF473	19
ENSG00000164366	1237.95	0.221227	0.173528	1.27488	0.202352	0.668927	CCDC127	5	ENSG00000213799	380.464	0.19441	0.124528	1.56118	0.118481	0.420769	ZNF845	19	ENSG00000125779	1753.37	0.185269	0.0875809	2.1154	0.0343955	0.129454	PANK2	20
ENSG00000170962	124.253	-0.363893	0.284982	-1.2769	0.201639	0.668927	PDGFD	11	ENSG00000124766	9906.83	0.152007	0.0973828	1.56093	0.118541	0.420834	SOX4	6	ENSG00000135052	5391.31	-0.137255	0.0648889	-2.11523	0.0344101	0.129481	GOLM1	9
ENSG00000171443	154.027	0.37948	0.296904	1.27812	0.201206	0.668927	ZNF524	19	ENSG00000140859	218.196	-0.215841	0.138293	-1.56075	0.118582	0.420843	KIFC3	16	ENSG00000186187	1226.9	0.1932	0.0913521	2.11489	0.0344391	0.129562	ZNRF1	16
ENSG00000173065	2126.56	-0.225337	0.176541	-1.2764	0.201813	0.668927	FAM222B	17	ENSG00000149970	400.646	0.387525	0.248361	1.56033	0.118682	0.420843	CNKSR2	X	ENSG00000141905	143.748	0.316552	0.149698	2.11461	0.0344634	0.129626	NFIC	19
ENSG00000182247	1002.41	0.187878	0.147264	1.27579	0.202029	0.668927	UBE2E2	3	ENSG00000160688	2342.86	-0.123438	0.0790989	-1.56055	0.118631	0.420843	FLAD1	1	ENSG00000107438	3829.08	0.366182	0.173275	2.1133	0.0345753	0.130019	PDLIM1	10
ENSG00000186187	1316.8	0.223747	0.17547	1.27512	0.202265	0.668927	ZNRF1	16	ENSG00000166908	694.924	0.126405	0.0810206	1.56016	0.118722	0.420843	PIP4K2C	12	ENSG00000220008	42.0847	-0.498771	0.236033	-2.11314	0.0345887	0.130041	LINGO3	19
ENSG00000186591	3388.54	0.30913	0.242046	1.27716	0.201547	0.668927	UBE2H	7	ENSG00000184602	3267.05	0.092383	0.0592033	1.56044	0.118657	0.420843	SNN	16	ENSG00000196205	272.632	0.353085	0.167107	2.11293	0.0346065	0.13008	EEF1A1P5	9
ENSG00000187699	33.1412	-0.664158	0.52095	-1.2749	0.202346	0.668927	C2orf88	2	ENSG00000227700	9.43824	-0.693502	0.444496	-1.5602	0.118713	0.420843		1	ENSG00000115107	995.377	-0.181145	0.085744	-2.11263	0.0346327	0.130151	STEAP3	2
ENSG00000198216	53.5454	0.644332	0.50501	1.27588	0.201998	0.668927	CACNA1E	1	ENSG00000255200	11.5544	-0.665895	0.426752	-1.56038	0.11867	0.420843	PGAM1P8	11	ENSG00000163510	1641.75	0.133384	0.0631413	2.11247	0.0346462	0.130173	CWC22	2
ENSG00000204209	1477.44	-0.222175	0.174118	-1.27601	0.201953	0.668927	DAXX	6	ENSG00000116954	411.57	0.168928	0.108289	1.55998	0.118764	0.420885	RRAGC	1	ENSG00000105649	245.399	0.241954	0.114556	2.11211	0.0346774	0.130238	RAB3A	19
ENSG00000213231	125.166	0.370657	0.290429	1.27624	0.20187	0.668927	TCL1B	14	ENSG00000179218	34706	0.229924	0.147397	1.55989	0.118785	0.420885	CALR	19	ENSG00000225492	8.5362	0.902287	0.427201	2.11209	0.0346785	0.130238	GBP1P1	1
ENSG00000230596	72.6533	0.480577	0.376315	1.27706	0.20158	0.668927	GPAA1P2	2	ENSG00000166436	138.197	-0.264571	0.169644	-1.55957	0.118862	0.420977	TRIM66	11	ENSG00000006625	3369.65	0.1735	0.0821526	2.11192	0.0346936	0.130267	GGCT	7
ENSG00000250067	359.292	0.305521	0.239532	1.27549	0.202136	0.668927	YJEFN3	19	ENSG00000183684	5185.16	0.188285	0.120726	1.55961	0.118852	0.420977	ALYREF	17	ENSG00000171295	162.717	0.37508	0.177716	2.11056	0.0348105	0.130678	ZNF440	19
ENSG00000254685	118.402	0.477757	0.374243	1.27659	0.201745	0.668927	FPGT	1	ENSG00000181449	10369.4	0.0788491	0.0505659	1.55933	0.118917	0.421081	SOX2	3	ENSG00000166839	309.961	0.214071	0.101435	2.11043	0.0348215	0.130691	ANKDD1A	15
ENSG00000267680	414.965	-0.360778	0.283009	-1.27479	0.202382	0.668927	ZNF224	19	ENSG00000176654	47.7851	-0.470181	0.301549	-1.55922	0.118944	0.421087	NANOGP1	12	ENSG00000121864	846.8	0.11772	0.0557929	2.10995	0.0348627	0.130817	ZNF639	3
ENSG00000146143	966.342	-0.210551	0.165269	-1.27399	0.202666	0.669455	PRIM2	6	ENSG00000106261	935.224	-0.253017	0.16229	-1.55904	0.118987	0.421146	ZKSCAN1	7	ENSG00000131669	764.38	0.180199	0.085423	2.1095	0.0349019	0.130908	NINJ1	9
ENSG00000008311	20418.1	-0.212516	0.166902	-1.27329	0.202914	0.670132	AASS	7	ENSG00000107954	61.1071	0.711513	0.456616	1.55823	0.119178	0.421733	NEURL1	10	ENSG00000205922	16.0315	0.673181	0.319114	2.10953	0.0348989	0.130908	ONECUT3	19
ENSG00000177943	245.635	0.284662	0.223652	1.27279	0.203093	0.670578	MAMDC4	9	ENSG00000168505	59.9912	-0.804617	0.516441	-1.558	0.119232	0.421834	GBX2	2	ENSG00000136111	1642.69	-0.179732	0.0852186	-2.10906	0.034939	0.131019	TBC1D4	13
ENSG00000119684	389.557	-0.290666	0.228664	-1.27115	0.203675	0.670609	MLH3	14	ENSG00000118513	116.539	-0.291346	0.187043	-1.55765	0.119317	0.421948	MYB	6	ENSG00000176871	1145.66	0.147756	0.070078	2.10845	0.034992	0.13119	WSB2	12
ENSG00000133624	60.8064	-0.621209	0.488617	-1.27136	0.2036	0.670609	ZNF767P	7	ENSG00000159753	869.847	0.372972	0.239461	1.55754	0.119341	0.421948	CARMIL2	16	ENSG00000165837	6.00785	-1.23284	0.584774	-2.10823	0.0350109	0.131233	ERICH6B	13
ENSG00000136492	573.692	-0.250182	0.196604	-1.27252	0.20319	0.670609	BRIP1	17	ENSG00000177150	416.588	0.208257	0.133706	1.55757	0.119335	0.421948	FAM210A	18	ENSG00000105202	6904.13	0.193261	0.0916779	2.10805	0.035027	0.131265	FBL	19
ENSG00000141232	754.582	0.22263	0.17512	1.2713	0.203621	0.670609	TOB1	17	ENSG00000148680	1358.8	0.617887	0.396825	1.55708	0.119452	0.422218	HTR7	10	ENSG00000090470	936.155	0.155931	0.0739792	2.10777	0.0350505	0.131296	PDCD7	15
ENSG00000148824	1827.26	0.257058	0.202061	1.27218	0.203308	0.670609	MTG1	10	ENSG00000166923	10.4752	0.974303	0.625754	1.55701	0.119469	0.422218	GREM1	15	ENSG00000226210	155.7	-0.360367	0.170964	-2.10785	0.0350439	0.131296	WASH8P	12
ENSG00000151789	241.685	0.262856	0.206708	1.27163	0.203504	0.670609	ZNF385D	3	ENSG00000181754	135.185	0.271372	0.174307	1.55686	0.119504	0.422251	AMIGO1	1	ENSG00000142347	154.773	-0.317569	0.150675	-2.10765	0.0350617	0.13131	MYO1F	19
ENSG00000157349	1854.42	0.211254	0.166168	1.27133	0.203613	0.670609	DDX19B	16	ENSG00000163568	50.562	-0.435987	0.280085	-1.55662	0.11956	0.422313	AIM2	1	ENSG00000110169	18.9546	0.590282	0.280267	2.10615	0.0351917	0.131769	HPX	11
ENSG00000173137	116.088	0.31542	0.248071	1.27149	0.203553	0.670609	ADCK5	8	ENSG00000186130	353.486	0.171663	0.110283	1.55657	0.119573	0.422313	ZBTB6	9	ENSG00000088926	12.4814	-0.86825	0.412265	-2.10605	0.0352004	0.131773	F11	4
ENSG00000178075	40.8653	0.896149	0.704526	1.27199	0.203377	0.670609	GRAMD1C	3	ENSG00000204052	14.4114	0.557592	0.358245	1.55646	0.1196	0.422318	LRRC73	6	ENSG00000073350	2020.08	0.137392	0.0652428	2.10586	0.0352164	0.131805	LLGL2	17
ENSG00000183715	105.093	-0.661916	0.520457	-1.2718	0.203445	0.670609	OPCML	11	ENSG00000131152	5.10901	1.2449	0.799931	1.55626	0.119646	0.42239		16	ENSG00000264070	12.6606	-1.12686	0.535172	-2.10561	0.0352385	0.131859	DND1P1	17
ENSG00000188313	637.777	-0.212251	0.16699	-1.27104	0.203713	0.670609	PLSCR1	3	ENSG00000010278	5901.32	0.266418	0.171253	1.5557	0.11978	0.422772	CD9	12	ENSG00000105792	178.963	0.248327	0.117948	2.10539	0.0352576	0.131874	CFAP69	7
ENSG00000196821	3025.14	-0.242768	0.190919	-1.27157	0.203525	0.670609	ILRUN	6	ENSG00000168566	690.671	0.219111	0.140854	1.55559	0.119806	0.422772	SNRNP48	6	ENSG00000236032	11.303	0.803299	0.381544	2.10539	0.0352572	0.131874	OR5H14	3
ENSG00000256514	23.939	1.20456	0.946834	1.27219	0.203304	0.670609		11	ENSG00000286192	16.8674	1.24561	0.800887	1.55529	0.119878	0.422937		7	ENSG00000127191	1577.72	0.142292	0.0675913	2.10519	0.0352752	0.131912	TRAF2	9
ENSG00000259917	16.9133	0.823226	0.647607	1.27118	0.203665	0.670609	HNRNPLP2	15	ENSG00000076043	2246.71	0.246145	0.158296	1.55497	0.119954	0.423116	REXO2	11	ENSG00000140575	4080.07	-0.177889	0.0845339	-2.10435	0.0353476	0.132154	IQGAP1	15
ENSG00000165028	27.9165	0.785008	0.617716	1.27082	0.203791	0.670721	NIPSNAP3B	9	ENSG00000148288	233.713	0.151506	0.0974413	1.55484	0.119983	0.423128	GBGT1	9	ENSG00000159479	665.298	-0.248773	0.118252	-2.10375	0.0354002	0.132323	MED8	1
ENSG00000160949	2604.12	-0.164874	0.129781	-1.2704	0.203942	0.67088	TONSL	8	ENSG00000186910	6.05991	-1.08353	0.696978	-1.55461	0.120038	0.423231	SERPINA11	14	ENSG00000102098	802.076	0.205891	0.097886	2.10338	0.0354327	0.132391	SCML2	X
ENSG00000166024	601.72	0.313355	0.246687	1.27025	0.203995	0.67088	R3HCC1L	10	ENSG00000119401	492.705	0.154346	0.0993186	1.55405	0.120172	0.423592	TRIM32	9	ENSG00000105650	150.465	0.350911	0.166833	2.10337	0.0354337	0.132391	PDE4C	19
ENSG00000182511	325.057	0.273784	0.215537	1.27024	0.203999	0.67088	FES	15	ENSG00000198915	542.857	0.200985	0.129337	1.55397	0.120192	0.423592	RASGEF1A	10	ENSG00000174501	118.379	0.286356	0.136163	2.10304	0.0354624	0.13247	ANKRD36C	2
ENSG00000274211	1658.78	-0.282284	0.222236	-1.2702	0.204014	0.67088	SOCS7	17	ENSG00000131503	2661.46	0.110303	0.0709982	1.5536	0.12028	0.423638	ANKHD1	5	ENSG00000142453	6398.23	-0.189703	0.0902111	-2.10287	0.0354767	0.132495	CARM1	19
ENSG00000132604	1020.01	-0.192471	0.151572	-1.26983	0.204145	0.671024	TERF2	16	ENSG00000153012	264.858	0.276081	0.177705	1.55359	0.120283	0.423638	LGI2	4	ENSG00000119326	2171.04	-0.173067	0.0823269	-2.10219	0.0355367	0.132691	CTNNAL1	9
ENSG00000158428	25.8667	0.677087	0.533181	1.2699	0.20412	0.671024	CATIP	2	ENSG00000168781	499.837	-0.302454	0.194677	-1.55362	0.120275	0.423638	PPIP5K1	15	ENSG00000180447	199.474	0.304979	0.145088	2.10202	0.0355512	0.132717	GAS1	9
ENSG00000285253	164.186	0.277442	0.218532	1.26957	0.204237	0.671182		15	ENSG00000198416	23.1665	-0.455327	0.293138	-1.55329	0.120355	0.423803	ZNF658B	9	ENSG00000101361	12230.3	0.183756	0.0874678	2.10084	0.0356547	0.133046	NOP56	20
ENSG00000018236	379.329	-0.42158	0.332123	-1.26935	0.204317	0.671303	CNTN1	12	ENSG00000226763	17.5092	-0.576661	0.371525	-1.55215	0.120627	0.424671	SRRM5	19	ENSG00000163872	2564.31	-0.153896	0.0732532	-2.10088	0.0356519	0.133046	YEATS2	3
ENSG00000122644	671.728	-0.228508	0.18012	-1.26864	0.204568	0.671841	ARL4A	7	ENSG00000167555	248.944	-0.292575	0.188553	-1.55168	0.120738	0.424961	ZNF528	19	ENSG00000177483	31.394	0.49975	0.237973	2.10003	0.0357262	0.133256	RBM44	2
ENSG00000125991	4527.38	0.190375	0.15005	1.26874	0.204533	0.671841	ERGIC3	20	ENSG00000284862	87.4723	-0.454321	0.292811	-1.55159	0.120761	0.424961	CCDC39	3	ENSG00000266885	46.9901	-0.720329	0.343002	-2.10007	0.0357223	0.133256		17
ENSG00000111087	547.9	-0.310253	0.244626	-1.26827	0.204701	0.672126	GLI1	12	ENSG00000114455	17.1078	-0.657179	0.423751	-1.55086	0.120935	0.425301	HHLA2	3	ENSG00000177291	11.3659	0.7425	0.353654	2.09951	0.0357718	0.133397	GJD4	10
ENSG00000174950	100.239	-0.339611	0.267799	-1.26815	0.204743	0.672126	CD164L2	1	ENSG00000173409	281.35	0.231419	0.149209	1.55098	0.120907	0.425301	ARV1	1	ENSG00000077238	914.532	-0.209681	0.099882	-2.09929	0.0357913	0.133413	IL4R	16
ENSG00000126246	181.12	0.434897	0.342995	1.26794	0.204819	0.672233	IGFLR1	19	ENSG00000187239	820.207	0.200469	0.129255	1.55096	0.120912	0.425301	FNBP1	9	ENSG00000166888	1228.48	-0.213041	0.101482	-2.0993	0.0357903	0.133413	STAT6	12
ENSG00000054356	240.305	0.295751	0.233416	1.26706	0.205135	0.67227	PTPRN	2	ENSG00000107897	489.111	-0.173391	0.111824	-1.55058	0.121002	0.425445	ACBD5	10	ENSG00000197451	20080.1	0.0882032	0.0420233	2.09891	0.0358246	0.133509	HNRNPAB	5
ENSG00000112592	745.21	0.249595	0.196924	1.26747	0.204987	0.67227	TBP	6	ENSG00000099381	1707.52	0.16008	0.103255	1.55034	0.121061	0.425484	SETD1A	16	ENSG00000108799	727.884	-0.185944	0.088597	-2.09876	0.0358379	0.13353	EZH1	17
ENSG00000115568	749.764	-0.355001	0.280133	-1.26726	0.205063	0.67227	ZNF142	2	ENSG00000183921	17.8187	-0.503638	0.324861	-1.55032	0.121065	0.425484	SDR42E2	16	ENSG00000124664	12.0381	0.733127	0.349354	2.09852	0.0358593	0.133552	SPDEF	6
ENSG00000154781	620.326	0.275445	0.217319	1.26747	0.204987	0.67227	CCDC174	3	ENSG00000132604	858.021	0.183111	0.118125	1.55015	0.121106	0.425537	TERF2	16	ENSG00000156256	928.099	0.141051	0.0672129	2.09857	0.035855	0.133552	USP16	21
ENSG00000165905	4255.84	0.234839	0.185343	1.26705	0.205136	0.67227	LARGE2	11	ENSG00000286106	14.0712	-0.953838	0.615373	-1.55002	0.121138	0.425558	NOTCH2NLR	1	ENSG00000074696	5558.75	0.118981	0.0567034	2.0983	0.0358784	0.133566	HACD3	15
ENSG00000165943	668.789	0.290547	0.229183	1.26775	0.204887	0.67227	MOAP1	14	ENSG00000197140	96.3592	-0.255126	0.164608	-1.5499	0.121164	0.425561	ADAM32	8	ENSG00000158901	11.3977	-0.721231	0.343709	-2.09838	0.0358717	0.133566	WFDC8	20
ENSG00000175416	1169.07	0.250042	0.197316	1.26722	0.205078	0.67227	CLTB	5	ENSG00000188816	154.274	-0.983162	0.634717	-1.54898	0.121387	0.426252	HMX2	10	ENSG00000241370	250.303	1.09305	0.520957	2.09816	0.0358911	0.133585	RPP21	6
ENSG00000124143	94.993	-0.348081	0.274767	-1.26682	0.205219	0.672399	ARHGAP40	20	ENSG00000124783	2622.65	0.189045	0.122056	1.54884	0.121421	0.426281	SSR1	6	ENSG00000133103	481.945	0.191908	0.0914954	2.09746	0.0359527	0.1337	COG6	13
ENSG00000173227	318.203	0.247985	0.195793	1.26657	0.205311	0.672411	SYT12	11	ENSG00000119718	1092.85	0.223903	0.14461	1.54833	0.121544	0.426303	EIF2B2	14	ENSG00000135736	338.613	-0.248797	0.118614	-2.09753	0.0359467	0.1337	CCDC102A	16
ENSG00000215305	800.341	-0.193333	0.152629	-1.26669	0.205268	0.672411	VPS16	20	ENSG00000139547	44.9256	-0.386286	0.249428	-1.54869	0.121456	0.426303	RDH16	12	ENSG00000178718	1021.02	-0.156588	0.0746515	-2.09759	0.0359413	0.1337	RPP25	15
ENSG00000108479	1103.04	0.308697	0.243823	1.26607	0.205488	0.672561	GALK1	17	ENSG00000154124	494.662	0.282791	0.182623	1.5485	0.121502	0.426303	OTULIN	5	ENSG00000186470	225.974	0.256734	0.122392	2.09764	0.0359368	0.1337	BTN3A2	6
ENSG00000115020	983.032	-0.375121	0.296263	-1.26618	0.20545	0.672561	PIKFYVE	2	ENSG00000197555	1907.79	-0.161247	0.104136	-1.54843	0.121519	0.426303	SIPA1L1	14	ENSG00000214530	596.786	0.205717	0.0981064	2.09688	0.0360046	0.133865	STARD10	11
ENSG00000136842	63.8337	0.668014	0.527542	1.26628	0.205414	0.672561	TMOD1	9	ENSG00000205464	66.2372	-0.635156	0.410246	-1.54823	0.121566	0.426303	ATP6AP1L	5	ENSG00000140832	978.712	0.12601	0.0601089	2.09637	0.0360497	0.133979	MARVELD3	16
ENSG00000100336	61.0893	0.380699	0.300808	1.26559	0.20566	0.672695	APOL4	22	ENSG00000239779	2432.23	-0.156078	0.100815	-1.54816	0.121583	0.426303	WBP1	2	ENSG00000251192	167.259	-0.301483	0.143813	-2.09636	0.0360506	0.133979	ZNF674	X
ENSG00000129221	31.4596	0.723577	0.571687	1.26569	0.205625	0.672695	AIPL1	17	ENSG00000132938	33.4205	-0.80139	0.517788	-1.54772	0.12169	0.426572	MTUS2	13	ENSG00000169047	1382.21	-0.250231	0.119381	-2.09606	0.0360767	0.134047	IRS1	2
ENSG00000167778	244.141	-0.356614	0.281753	-1.2657	0.205621	0.672695	SPRYD3	12	ENSG00000156381	1608.52	0.152647	0.0986325	1.54763	0.121711	0.426572	ANKRD9	14	ENSG00000221821	94.3437	0.287262	0.137098	2.0953	0.0361446	0.134271	C6orf226	6
ENSG00000125149	445.938	-0.222353	0.175808	-1.26475	0.205961	0.672822	PHAF1	16	ENSG00000077157	449.242	0.426888	0.275886	1.54733	0.121783	0.426607	PPP1R12B	1	ENSG00000107185	1035.47	-0.177628	0.0847844	-2.09505	0.0361665	0.134324	RGP1	9
ENSG00000130227	3502.94	-0.296989	0.234742	-1.26517	0.20581	0.672822	XPO7	8	ENSG00000119402	1343.72	0.116775	0.0754677	1.54735	0.121779	0.426607	FBXW2	9	ENSG00000116903	321.881	0.190429	0.0909114	2.09466	0.0362009	0.134394	EXOC8	1
ENSG00000132694	1231.85	-0.291115	0.230135	-1.26497	0.205881	0.672822	ARHGEF11	1	ENSG00000170917	152.171	-0.329402	0.212912	-1.54713	0.121832	0.426607	NUDT6	4	ENSG00000165807	21.5118	-0.77466	0.369823	-2.09468	0.0361994	0.134394	PPP1R36	14
ENSG00000133454	62.803	-0.561726	0.444091	-1.26489	0.205911	0.672822	MYO18B	22	ENSG00000173456	3217.46	0.106294	0.0686979	1.54727	0.121799	0.426607	RNF26	11	ENSG00000187210	312.682	0.184686	0.088183	2.09435	0.0362291	0.134471	GCNT1	9
ENSG00000198910	1104.41	-0.217019	0.171578	-1.26484	0.205928	0.672822	L1CAM	X	ENSG00000188312	261.147	-0.187062	0.120923	-1.54694	0.121877	0.426607	CENPP	9	ENSG00000136936	148.036	0.199829	0.0954335	2.09391	0.0362677	0.134585	XPA	9
ENSG00000215440	1800.33	0.162891	0.128784	1.26483	0.205932	0.672822	NPEPL1	20	ENSG00000197879	1969.31	-0.184814	0.119469	-1.54696	0.121872	0.426607	MYO1C	17	ENSG00000165458	2747.8	-0.201475	0.0962242	-2.09381	0.0362766	0.13459	INPPL1	11
ENSG00000137074	1361.89	0.165708	0.131042	1.26454	0.206035	0.672921	APTX	9	ENSG00000165655	20.5535	0.579441	0.374605	1.54681	0.12191	0.426632	ZNF503	10	ENSG00000175215	3775.25	-0.184222	0.087991	-2.09364	0.0362918	0.134617	CTDSP2	12
ENSG00000089775	365.132	0.361554	0.286004	1.26416	0.206173	0.673227	ZBTB25	14	ENSG00000161905	40.7119	-0.354257	0.229059	-1.54658	0.121965	0.426735	ALOX15	17	ENSG00000113140	7404.31	-0.130564	0.0623715	-2.09333	0.0363194	0.134663	SPARC	5
ENSG00000214331	84.0848	-0.377995	0.299054	-1.26397	0.206242	0.67331	PDPR2P	16	ENSG00000104946	1281.44	0.225573	0.145906	1.54602	0.122101	0.427118	TBC1D17	19	ENSG00000116731	700.285	0.202081	0.0965329	2.09339	0.0363143	0.134663	PRDM2	1
ENSG00000004478	9732.49	-0.173146	0.137343	-1.26068	0.207424	0.673459	FKBP4	12	ENSG00000128059	2958.13	0.138413	0.0895479	1.54569	0.122179	0.427121	PPAT	4	ENSG00000196968	384.001	0.261127	0.124785	2.09261	0.0363841	0.134874	FUT11	10
ENSG00000013588	38.17	0.611621	0.485609	1.25949	0.207853	0.673459	GPRC5A	12	ENSG00000186480	1690.17	0.101439	0.065626	1.54571	0.122174	0.427121	INSIG1	7	ENSG00000188060	293.611	0.324079	0.15489	2.09232	0.03641	0.134941	RAB42	1
ENSG00000023697	559.79	0.217029	0.171752	1.26362	0.206366	0.673459	DERA	12	ENSG00000205189	274.492	-0.353016	0.228367	-1.54583	0.122147	0.427121	ZBTB10	8	ENSG00000241878	1503.23	-0.14126	0.0675415	-2.09145	0.0364876	0.1352	PISD	22
ENSG00000049239	471.056	0.307435	0.243543	1.26235	0.206824	0.673459	H6PD	1	ENSG00000115241	10246.5	0.1354	0.0876261	1.5452	0.122297	0.427347	PPM1G	2	ENSG00000112769	56.9369	-0.402323	0.192428	-2.09077	0.0365489	0.135399	LAMA4	6
ENSG00000079156	276.442	0.297858	0.235995	1.26214	0.206899	0.673459	OSBPL6	2	ENSG00000288579	38.5148	-0.361322	0.23385	-1.5451	0.122322	0.427347		5	ENSG00000165091	31.9196	0.452775	0.216594	2.09044	0.0365786	0.13548	TMC1	9
ENSG00000096746	9110.66	-0.204799	0.162122	-1.26324	0.206504	0.673459	HNRNPH3	10	ENSG00000291306	17.4153	2.29595	1.48579	1.54528	0.12228	0.427347	LNX2BP	X	ENSG00000062370	105.621	-0.33628	0.160877	-2.09029	0.0365918	0.1355	ZNF112	19
ENSG00000101166	1408.44	0.193933	0.154081	1.25864	0.20816	0.673459	PRELID3B	20	ENSG00000205302	1750.43	0.134795	0.0872592	1.54477	0.122402	0.427539	SNX2	5	ENSG00000028116	598.73	-0.168324	0.080543	-2.08987	0.0366298	0.135509	VRK2	2
ENSG00000103121	1090.59	0.352118	0.27941	1.26022	0.20759	0.673459	CMC2	16	ENSG00000002822	1130.61	-0.107535	0.0696441	-1.54407	0.122571	0.427726	MAD1L1	7	ENSG00000117640	706.101	0.151865	0.0726572	2.09016	0.0366037	0.135509	MTFR1L	1
ENSG00000107077	849.426	-0.238825	0.189679	-1.2591	0.207995	0.673459	KDM4C	9	ENSG00000088882	1645.84	-0.383338	0.248249	-1.54417	0.122547	0.427726	CPXM1	20	ENSG00000183570	208.79	-0.291269	0.139368	-2.08994	0.0366236	0.135509	PCBP3	21
ENSG00000111665	950.041	-0.255264	0.202254	-1.2621	0.206913	0.673459	CDCA3	12	ENSG00000103018	3231	0.234425	0.151839	1.5439	0.122612	0.427726	CYB5B	16	ENSG00000196159	93.6698	0.430678	0.206057	2.09009	0.0366101	0.135509	FAT4	4
ENSG00000111731	1196.36	-0.267181	0.212134	-1.25949	0.207853	0.673459	C2CD5	12	ENSG00000143768	524.268	-0.734473	0.475652	-1.54414	0.122555	0.427726	LEFTY2	1	ENSG00000287856	72.9853	0.518712	0.248208	2.08983	0.036633	0.135509		1
ENSG00000113318	549.459	-0.235505	0.187022	-1.25923	0.207946	0.673459	MSH3	5	ENSG00000196976	1903.99	0.313667	0.203151	1.54401	0.122585	0.427726	LAGE3	X	ENSG00000145103	110.866	-0.445791	0.213338	-2.0896	0.0366538	0.135557	ILDR1	3
ENSG00000113356	6214.72	-0.258915	0.205069	-1.26258	0.206741	0.673459	POLR3G	5	ENSG00000240370	90.6494	0.299362	0.193894	1.54394	0.122602	0.427726	RPL13P5	12	ENSG00000162910	733.21	0.242768	0.116194	2.08933	0.0366776	0.135616	MRPL55	1
ENSG00000120697	576.981	0.275166	0.217973	1.26239	0.20681	0.673459	ALG5	13	ENSG00000141551	4117.39	0.169502	0.1098	1.54373	0.122655	0.427784	CSNK1D	17	ENSG00000253731	79.7844	0.331399	0.15863	2.08913	0.0366963	0.135657	PCDHGA6	5
ENSG00000121380	18.3071	0.66618	0.529026	1.25926	0.207937	0.673459	BCL2L14	12	ENSG00000182621	84.4893	-0.514217	0.33322	-1.54318	0.122788	0.428068	PLCB1	20	ENSG00000151779	1115.07	-0.18437	0.0882877	-2.08829	0.0367718	0.135907	NBAS	2
ENSG00000125384	53.4177	-0.441215	0.349626	-1.26196	0.206962	0.673459	PTGER2	14	ENSG00000272031	8.87832	-0.785516	0.508993	-1.54327	0.122764	0.428068	ANKRD34A	1	ENSG00000159842	682.382	-0.291462	0.139615	-2.08761	0.0368333	0.136105	ABR	17
ENSG00000129910	39.3861	0.511132	0.406067	1.25874	0.208125	0.673459	CDH15	16	ENSG00000129535	25.5658	-0.40566	0.262914	-1.54294	0.122845	0.428177	NRL	14	ENSG00000116288	7402.59	0.175344	0.0840111	2.08716	0.0368738	0.136198	PARK7	1
ENSG00000131507	1518.74	0.188195	0.149373	1.2599	0.207706	0.673459	NDFIP1	5	ENSG00000114473	192.118	-0.266237	0.172568	-1.54279	0.122881	0.428212	IQCG	3	ENSG00000163563	16.4792	-2.99336	1.43415	-2.0872	0.0368697	0.136198	MNDA	1
ENSG00000135083	1615.68	-0.273335	0.216765	-1.26098	0.207318	0.673459	CCNJL	5	ENSG00000129317	612.247	-0.230352	0.149364	-1.54222	0.123019	0.428565	PUS7L	12	ENSG00000146540	1850.72	0.179658	0.0860826	2.08704	0.0368845	0.136208	C7orf50	7
ENSG00000135318	54.908	-0.490574	0.389769	-1.25863	0.208165	0.673459	NT5E	6	ENSG00000159307	392.345	-0.782373	0.507322	-1.54216	0.123034	0.428565	SCUBE1	22	ENSG00000176371	1008.18	-0.14475	0.0693635	-2.08683	0.0369039	0.136251	ZSCAN2	15
ENSG00000137501	146.265	0.489939	0.388065	1.26252	0.206763	0.673459	SYTL2	11	ENSG00000072041	830.889	0.219412	0.142319	1.54169	0.123148	0.428694	SLC6A15	12	ENSG00000072364	1782.66	-0.193242	0.092622	-2.08635	0.0369473	0.136382	AFF4	5
ENSG00000147251	312.975	0.443372	0.351401	1.26173	0.207046	0.673459	DOCK11	X	ENSG00000138814	1403.38	-0.384207	0.249311	-1.54108	0.123298	0.428694	PPP3CA	4	ENSG00000126249	978.98	0.18233	0.0874077	2.08598	0.0369809	0.136477	PDCD2L	19
ENSG00000163565	66.2533	0.3941	0.312326	1.26182	0.207013	0.673459	IFI16	1	ENSG00000146757	606.739	-0.17273	0.112041	-1.54167	0.123154	0.428694	ZNF92	7	ENSG00000100353	6145.64	0.130745	0.062701	2.08521	0.0370506	0.136706	EIF3D	22
ENSG00000165891	649.917	-0.298606	0.236698	-1.26155	0.207112	0.673459	E2F7	12	ENSG00000152217	121.412	0.32259	0.209339	1.54099	0.123318	0.428694	SETBP1	18	ENSG00000038532	463.231	-0.167868	0.0805126	-2.08499	0.0370699	0.136719	CLEC16A	16
ENSG00000169359	539.006	-0.234848	0.186334	-1.26036	0.20754	0.673459	SLC33A1	3	ENSG00000170903	666.033	0.178872	0.116064	1.54115	0.123281	0.428694	MSANTD4	11	ENSG00000163528	660.369	0.15715	0.0753692	2.08507	0.0370633	0.136719	CHCHD4	3
ENSG00000170734	138.015	-0.419855	0.332525	-1.26263	0.206722	0.673459	POLH	6	ENSG00000174579	1032.98	0.17992	0.116752	1.54105	0.123304	0.428694	MSL2	3	ENSG00000113108	521.337	-0.217266	0.104209	-2.0849	0.0370783	0.136721	APBB3	5
ENSG00000173040	307.071	0.296643	0.235619	1.259	0.208031	0.673459	EVC2	4	ENSG00000175315	42.1893	0.512209	0.332195	1.54189	0.1231	0.428694	CST6	11	ENSG00000110680	55.9301	-0.841079	0.403443	-2.08476	0.0370915	0.136741	CALCA	11
ENSG00000173546	327.147	0.285777	0.226615	1.26107	0.207285	0.673459	CSPG4	15	ENSG00000176531	210.48	0.190251	0.12345	1.54112	0.123289	0.428694	PHLDB3	19	ENSG00000182732	56.0897	-0.367027	0.176067	-2.08459	0.0371065	0.136767	RGS6	14
ENSG00000178951	895.468	-0.232759	0.18448	-1.2617	0.207057	0.673459	ZBTB7A	19	ENSG00000215030	384.442	1.16914	0.75844	1.54151	0.123193	0.428694	RPL13P12	17	ENSG00000180747	271.898	-0.396168	0.190174	-2.08319	0.0372343	0.137209	SMG1P3	16
ENSG00000182310	141.372	-0.316746	0.250988	-1.262	0.206949	0.673459	SPACA6	19	ENSG00000236138	8.21481	-0.941382	0.610915	-1.54094	0.123332	0.428694	DUX4L26	3	ENSG00000266412	2225.41	0.135466	0.0650371	2.08291	0.0372595	0.137274	NCOA4	10
ENSG00000187741	1193.44	-0.236939	0.18786	-1.26125	0.207218	0.673459	FANCA	16	ENSG00000178226	28.8028	0.523968	0.34015	1.54041	0.123461	0.429054	PRSS36	16	ENSG00000013573	4374.51	0.167048	0.0802286	2.08215	0.0373289	0.1375	DDX11	12
ENSG00000188818	380.507	-0.442082	0.350527	-1.26119	0.20724	0.673459	ZDHHC11	5	ENSG00000128274	270.195	0.286675	0.186118	1.54029	0.12349	0.429062	A4GALT	22	ENSG00000151461	1966.89	0.140011	0.0672508	2.08192	0.0373501	0.137549	UPF2	10
ENSG00000189114	168.568	-0.318386	0.252909	-1.2589	0.208068	0.673459	BLOC1S3	19	ENSG00000196361	48.7759	0.539044	0.350008	1.54009	0.123538	0.429139	ELAVL3	19	ENSG00000163110	1073.18	0.205242	0.0985919	2.08173	0.037367	0.137582	PDLIM5	4
ENSG00000189350	67.9459	0.38952	0.309348	1.25917	0.20797	0.673459	TOGARAM2	2	ENSG00000113838	315.67	0.188619	0.122484	1.53994	0.123574	0.429173	TBCCD1	3	ENSG00000158019	546.608	-0.21053	0.101147	-2.08143	0.0373944	0.137654	BABAM2	2
ENSG00000196911	476.407	-0.268877	0.213378	-1.2601	0.207634	0.673459	KPNA5	6	ENSG00000078902	905.383	0.163894	0.106497	1.53896	0.123815	0.429429	TOLLIP	11	ENSG00000156875	1243.73	0.184959	0.0889034	2.08045	0.0374843	0.137898	MFSD14A	1
ENSG00000205464	76.5912	0.390932	0.309437	1.26337	0.206457	0.673459	ATP6AP1L	5	ENSG00000104218	566.517	-0.226374	0.147092	-1.53899	0.123806	0.429429	CSPP1	8	ENSG00000164972	24.5986	0.521193	0.25051	2.08053	0.0374774	0.137898	SPMIP6	9
ENSG00000214309	63.85	0.489568	0.388273	1.26088	0.207351	0.673459	MBLAC1	7	ENSG00000105722	1884.9	0.136459	0.08871	1.53825	0.123987	0.429429	ERF	19	ENSG00000241170	16.18	0.668945	0.321533	2.08049	0.037481	0.137898	RPL31P46	11
ENSG00000223519	29.6275	0.543111	0.430428	1.26179	0.207023	0.673459	KIF28P	1	ENSG00000107798	1712.11	0.3668	0.238442	1.53832	0.123971	0.429429	LIPA	10	ENSG00000176714	76.7114	-0.336042	0.161578	-2.07975	0.0375481	0.138104	CCDC121	2
ENSG00000223802	878.818	0.265743	0.210999	1.25945	0.207869	0.673459	CERS1	19	ENSG00000113328	6630.81	0.0877784	0.0570455	1.53874	0.123867	0.429429	CCNG1	5	ENSG00000150510	1814.78	-0.212186	0.102034	-2.07957	0.0375654	0.138138	FAM124A	13
ENSG00000241106	24.6803	-0.733651	0.581626	-1.26138	0.207172	0.673459	HLA-DOB	6	ENSG00000122483	396.189	-0.18184	0.118163	-1.5389	0.123829	0.429429	CCDC18	1	ENSG00000171940	2572.9	-0.167533	0.0805684	-2.07938	0.0375822	0.138147	ZNF217	20
ENSG00000242779	104.837	-0.330675	0.262394	-1.26022	0.207589	0.673459	ZNF702P	19	ENSG00000126070	412.572	0.204428	0.132878	1.53846	0.123936	0.429429	AGO3	1	ENSG00000266338	275.878	-0.211492	0.10171	-2.07937	0.0375836	0.138147	NBPF15	1
ENSG00000250510	224.861	-0.332386	0.263914	-1.25945	0.207868	0.673459	GPR162	12	ENSG00000144120	1180.43	0.165359	0.107437	1.53913	0.123772	0.429429	TMEM177	2	ENSG00000143727	4847.66	0.156108	0.0750867	2.07903	0.0376142	0.138172	ACP1	2
ENSG00000255330	182.374	-0.375203	0.29811	-1.25861	0.208172	0.673459		6	ENSG00000158270	109.359	0.473765	0.307967	1.53837	0.123959	0.429429	COLEC12	18	ENSG00000183665	460.855	0.173351	0.0833771	2.07912	0.0376066	0.138172	TRMT12	8
ENSG00000206561	76.9122	-0.522697	0.415349	-1.25845	0.208228	0.6735	COLQ	3	ENSG00000179598	57.9662	-0.695397	0.451835	-1.53905	0.123792	0.429429	PLD6	17	ENSG00000227232	333.595	-0.212283	0.102105	-2.07906	0.0376119	0.138172	WASH7P	1
ENSG00000203943	84.9778	0.413881	0.32892	1.2583	0.208282	0.673532	SAMD13	1	ENSG00000196358	63.7656	-0.605583	0.393552	-1.53876	0.123862	0.429429	NTNG2	9	ENSG00000101856	8905.33	0.128947	0.0620266	2.07889	0.0376272	0.138191	PGRMC1	X
ENSG00000132549	348.11	-0.231263	0.183829	-1.25803	0.20838	0.673708	VPS13B	8	ENSG00000196757	228.637	-0.186489	0.12123	-1.5383	0.123975	0.429429	ZNF700	19	ENSG00000004948	32.7057	0.634849	0.305422	2.0786	0.0376544	0.138229	CALCR	7
ENSG00000101337	1512.04	-0.269915	0.214614	-1.25768	0.208508	0.673978	TM9SF4	20	ENSG00000198816	1469.68	-0.19148	0.124404	-1.53917	0.123762	0.429429	ZNF358	19	ENSG00000148690	919.89	-0.173658	0.0835491	-2.07852	0.0376615	0.138229	FRA10AC1	10
ENSG00000185379	529.91	0.186795	0.148546	1.25749	0.208575	0.674053	RAD51D	17	ENSG00000006607	544.083	0.189817	0.123446	1.53765	0.124135	0.429475	FARP2	2	ENSG00000198838	195.764	-0.253327	0.121876	-2.07856	0.0376575	0.138229	RYR3	15
ENSG00000170364	539.895	0.223107	0.177476	1.25711	0.208713	0.674358	SETMAR	3	ENSG00000104613	1328.73	0.120395	0.0782763	1.53808	0.12403	0.429475	INTS10	8	ENSG00000106105	9926.4	-0.252769	0.121634	-2.07812	0.037698	0.138334	GARS1	7
ENSG00000012061	1741.19	0.294159	0.234081	1.25666	0.208878	0.674748	ERCC1	19	ENSG00000119777	1355.4	0.115542	0.0751463	1.53756	0.124156	0.429475	TMEM214	2	ENSG00000089327	1816.63	-0.152094	0.0732041	-2.07768	0.0377392	0.13834	FXYD5	19
ENSG00000164742	898.662	-0.287172	0.228546	-1.25652	0.208928	0.674769	ADCY1	7	ENSG00000166750	142.405	-0.452512	0.294296	-1.53761	0.124144	0.429475	SLFN5	17	ENSG00000158079	394.697	-0.278142	0.133851	-2.078	0.0377096	0.13834	PTPDC1	9
ENSG00000166681	9860.92	0.317836	0.253019	1.25617	0.209053	0.67503	BEX3	X	ENSG00000175567	1548.76	-0.257171	0.167215	-1.53797	0.124057	0.429475	UCP2	11	ENSG00000163006	875.233	-0.221434	0.10657	-2.07782	0.037726	0.13834	CCDC138	2
ENSG00000010704	58.0278	-0.456816	0.363745	-1.25587	0.209163	0.675101	HFE	6	ENSG00000176340	4538.14	-0.149514	0.0972263	-1.5378	0.124098	0.429475	COX8A	11	ENSG00000179431	634.009	-0.176059	0.0847294	-2.07789	0.0377194	0.13834	FJX1	11
ENSG00000172840	630.328	-0.214729	0.17098	-1.25588	0.20916	0.675101	PDP2	16	ENSG00000145703	1886.09	-0.291381	0.189524	-1.53743	0.124187	0.429491	IQGAP2	5	ENSG00000196776	677.657	0.18578	0.0894164	2.0777	0.037737	0.13834	CD47	3
ENSG00000152104	1323.89	0.244103	0.194414	1.25558	0.209267	0.675297	PTPN14	1	ENSG00000103353	3153.69	0.168177	0.109397	1.53731	0.124218	0.429507	UBFD1	16	ENSG00000068400	2614.67	-0.164489	0.0791845	-2.07729	0.0377747	0.138441	GRIPAP1	X
ENSG00000018625	4877.03	-0.385264	0.30689	-1.25538	0.209339	0.675388	ATP1A2	1	ENSG00000060566	9.6146	0.638315	0.415335	1.53687	0.124326	0.429612	CREB3L3	19	ENSG00000167112	1251.46	0.182036	0.0876379	2.07713	0.0377893	0.138465	TRUB2	9
ENSG00000102743	1134.79	0.25849	0.205993	1.25485	0.209533	0.675729	SLC25A15	13	ENSG00000144331	53.7793	0.380073	0.247303	1.53687	0.124324	0.429612	ZNF385B	2	ENSG00000165359	301.534	0.217702	0.104819	2.07694	0.0378075	0.138503	INTS6L	X
ENSG00000115266	397.408	-0.218589	0.174181	-1.25495	0.209496	0.675729	APC2	19	ENSG00000164088	171.492	0.293684	0.191075	1.53701	0.124291	0.429612	PPM1M	3	ENSG00000060339	4412.11	0.163287	0.0786418	2.07635	0.037862	0.138674	CCAR1	10
ENSG00000117151	105.714	0.292219	0.232922	1.25458	0.209631	0.675762	CTBS	1	ENSG00000105229	1675.35	0.173741	0.113122	1.53588	0.124568	0.430355	PIAS4	19	ENSG00000164506	383.871	-0.176067	0.084822	-2.07573	0.0379193	0.138854	STXBP5	6
ENSG00000143126	1392.23	-0.199553	0.159047	-1.25468	0.209596	0.675762	CELSR2	1	ENSG00000178149	820.499	0.0967533	0.063003	1.53569	0.124614	0.430424	DALRD3	3	ENSG00000205978	984.831	-0.266945	0.128622	-2.07542	0.0379476	0.138929	NYNRIN	14
ENSG00000105668	79.5536	0.351012	0.279997	1.25363	0.209977	0.675905	UPK1A	19	ENSG00000085733	3064.2	0.137942	0.0898749	1.53482	0.124829	0.430556	CTTN	11	ENSG00000169957	2018.25	-0.188341	0.0907751	-2.07481	0.0380044	0.139108	ZNF768	16
ENSG00000121690	129.527	-0.319244	0.254554	-1.25413	0.209793	0.675905	DEPDC7	11	ENSG00000099814	1948.07	0.188741	0.122951	1.53509	0.124761	0.430556	CEP170B	14	ENSG00000166471	930.747	0.202117	0.0974318	2.07444	0.0380383	0.139187	TMEM41B	11
ENSG00000134323	3647.83	-0.181126	0.144508	-1.2534	0.210061	0.675905	MYCN	2	ENSG00000120438	8138.7	0.159982	0.10421	1.53519	0.124738	0.430556	TCP1	6	ENSG00000221944	555.083	0.218197	0.105186	2.0744	0.0380421	0.139187	TIGD1	2
ENSG00000161664	127.276	-0.331268	0.264253	-1.2536	0.209987	0.675905	ASB16	17	ENSG00000122729	2328.96	0.101429	0.0660631	1.53534	0.124701	0.430556	ACO1	9	ENSG00000105784	22.749	0.55633	0.268239	2.07401	0.0380785	0.139291	RUNDC3B	7
ENSG00000165215	928.92	0.236698	0.188733	1.25414	0.209791	0.675905	CLDN3	7	ENSG00000128191	1805.92	-0.117951	0.0768472	-1.53488	0.124814	0.430556	DGCR8	22	ENSG00000141084	611.104	-0.180176	0.0868841	-2.07375	0.0381022	0.139349	RANBP10	16
ENSG00000174173	1263.64	-0.256356	0.204468	-1.25377	0.209926	0.675905	TRMT10C	3	ENSG00000153914	1384.28	-0.106212	0.0692026	-1.53479	0.124835	0.430556	SREK1	5	ENSG00000088826	506.479	-0.307612	0.148357	-2.07345	0.0381306	0.139424	SMOX	20
ENSG00000185453	1094.83	0.20713	0.16519	1.25389	0.209882	0.675905	ZSWIM9	19	ENSG00000185101	546.774	-0.365911	0.238386	-1.53495	0.124796	0.430556	ANO9	11	ENSG00000112280	1167.49	-0.241012	0.116256	-2.07312	0.0381613	0.139483	COL9A1	6
ENSG00000239306	3467.81	0.158166	0.126193	1.25337	0.210072	0.675905	RBM14	11	ENSG00000124422	7767.27	0.153342	0.099936	1.5344	0.124931	0.430562	USP22	17	ENSG00000189241	2225.75	0.132191	0.063765	2.0731	0.0381628	0.139483	TSPYL1	6
ENSG00000268083	24.9912	0.670007	0.534454	1.25363	0.209977	0.675905		19	ENSG00000127252	173.09	0.218538	0.14242	1.53446	0.124916	0.430562	PLAAT1	3	ENSG00000138496	143.463	-0.309437	0.149298	-2.07262	0.038208	0.139619	PARP9	3
ENSG00000137843	469.892	0.335608	0.267879	1.25284	0.210265	0.676342	PAK6	15	ENSG00000127311	66.5323	0.28654	0.186749	1.53436	0.124941	0.430562	HELB	12	ENSG00000240849	1130.97	0.223413	0.1078	2.07247	0.0382217	0.13964	PEDS1	20
ENSG00000170049	134.262	-0.348448	0.278147	-1.25275	0.210298	0.676342	KCNAB3	17	ENSG00000185272	64.6708	-0.567199	0.369637	-1.53447	0.124913	0.430562	RBM11	21	ENSG00000149781	117.525	0.415802	0.200666	2.07211	0.0382553	0.139733	FERMT3	11
ENSG00000213145	23.3027	0.681751	0.544255	1.25263	0.210339	0.676342	CRIP1	14	ENSG00000162654	35.4703	-0.436379	0.284464	-1.53404	0.125021	0.430745	GBP4	1	ENSG00000142192	23920.2	-0.191093	0.092245	-2.07158	0.0383048	0.139885	APP	21
ENSG00000141101	3416.66	0.180183	0.143872	1.25238	0.21043	0.676373	NOB1	16	ENSG00000114383	1589.67	0.337013	0.219706	1.53393	0.125048	0.430748	TUSC2	3	ENSG00000205133	536.235	0.169911	0.0820251	2.07145	0.038317	0.1399	TRIQK	8
ENSG00000162076	562.718	0.255024	0.203641	1.25232	0.210454	0.676373	FLYWCH2	16	ENSG00000102032	337.814	0.242167	0.157927	1.53341	0.125174	0.430809	RENBP	X	ENSG00000115129	912.273	0.137944	0.0666121	2.07085	0.0383728	0.140045	TP53I3	2
ENSG00000186416	507.544	-0.248955	0.198807	-1.25224	0.210481	0.676373	NKRF	X	ENSG00000132436	180.45	-0.448432	0.292384	-1.53371	0.125101	0.430809	FIGNL1	7	ENSG00000130766	1295.33	-0.359776	0.17373	-2.07089	0.0383689	0.140045	SESN2	1
ENSG00000163738	328.564	0.282851	0.226002	1.25154	0.210738	0.676965	MTHFD2L	4	ENSG00000135124	225.464	-0.188978	0.123243	-1.53337	0.125184	0.430809	P2RX4	12	ENSG00000149187	4945.77	0.17341	0.083744	2.07072	0.038385	0.14006	CELF1	11
ENSG00000196268	415.585	-0.208789	0.166831	-1.2515	0.210753	0.676965	ZNF493	19	ENSG00000145087	169.355	-0.478666	0.312115	-1.53362	0.125123	0.430809	STXBP5L	3	ENSG00000067248	1372.03	0.159309	0.0769403	2.07056	0.0384003	0.140087	DHX29	5
ENSG00000033800	869.181	-0.340495	0.27213	-1.25122	0.210853	0.677144	PIAS1	15	ENSG00000159147	809.514	0.154676	0.100883	1.53322	0.125221	0.430809	DONSON	21	ENSG00000139209	414.88	0.421076	0.203375	2.07044	0.0384115	0.140098	SLC38A4	12
ENSG00000136944	25.2583	0.671757	0.537008	1.25093	0.210961	0.677209	LMX1B	9	ENSG00000179954	49.1071	0.385044	0.251135	1.53322	0.125222	0.430809	SSC5D	19	ENSG00000021574	964.424	-0.163444	0.0789697	-2.0697	0.0384802	0.14032	SPAST	2
ENSG00000162073	886.853	-0.192203	0.153637	-1.25102	0.210927	0.677209	PAQR4	16	ENSG00000170549	34.2076	0.386278	0.251989	1.53292	0.125297	0.430975	IRX1	5	ENSG00000173198	25.1403	0.663316	0.32055	2.06931	0.0385173	0.140426	CYSLTR1	X
ENSG00000251246	19.9714	0.780373	0.6239	1.2508	0.211008	0.677219	EFNA4-EFNA3	1	ENSG00000172350	69.1211	0.353334	0.230522	1.53275	0.125337	0.431023	ABCG4	11	ENSG00000285932	29.223	0.537755	0.25996	2.06861	0.0385829	0.140635		10
ENSG00000078114	253.727	-0.341254	0.272994	-1.25004	0.211285	0.677682	NEBL	10	ENSG00000138641	80.9126	0.507658	0.331235	1.53262	0.125369	0.431044	HERC3	4	ENSG00000110171	335.239	0.220591	0.106667	2.06803	0.0386373	0.140804	TRIM3	11
ENSG00000142459	1383.39	0.206935	0.165515	1.25025	0.211208	0.677682	EVI5L	19	ENSG00000095906	2209.3	0.232024	0.151448	1.53204	0.125513	0.431448	NUBP2	16	ENSG00000106992	470.602	0.234106	0.113209	2.06791	0.0386487	0.140817	AK1	9
ENSG00000178927	1369.75	0.192077	0.15365	1.25009	0.211267	0.677682	CYBC1	17	ENSG00000004399	1577.87	-0.266736	0.174119	-1.53192	0.125543	0.431462	PLXND1	3	ENSG00000138303	1006.59	-0.244373	0.118183	-2.06775	0.0386632	0.14084	ASCC1	10
ENSG00000083828	386.021	0.204942	0.164021	1.24949	0.211486	0.677902	ZNF586	19	ENSG00000175198	1247.65	-0.154571	0.100937	-1.53137	0.125679	0.431663	PCCA	13	ENSG00000164045	2407.03	-0.159688	0.0772501	-2.06716	0.0387194	0.141015	CDC25A	3
ENSG00000099385	905.084	0.338576	0.271008	1.24932	0.211548	0.677902	BCL7C	16	ENSG00000197483	280.991	0.336469	0.219698	1.53151	0.125644	0.431663	ZNF628	19	ENSG00000120051	78.5936	0.407922	0.197377	2.06671	0.0387616	0.141059	CFAP58	10
ENSG00000101213	39.5859	0.459001	0.367331	1.24956	0.211462	0.677902	PTK6	20	ENSG00000215186	54.5106	-0.938741	0.613011	-1.53136	0.12568	0.431663	GOLGA6B	15	ENSG00000154447	415.668	-0.190507	0.0921707	-2.06689	0.0387446	0.141059	SH3RF1	4
ENSG00000102452	24.4766	-0.731965	0.586164	-1.24874	0.211761	0.677902	NALCN	13	ENSG00000221829	1525.08	-0.130739	0.0853812	-1.53124	0.12571	0.431675	FANCG	9	ENSG00000168615	926.246	-0.236903	0.11463	-2.06668	0.0387638	0.141059	ADAM9	8
ENSG00000107020	461.17	0.289591	0.23191	1.24872	0.211767	0.677902	PLGRKT	9	ENSG00000138468	169.822	-0.258647	0.168983	-1.53061	0.125865	0.432029	SENP7	3	ENSG00000266217	23.7086	-0.622591	0.301239	-2.06677	0.0387563	0.141059	CTSLP2	10
ENSG00000133935	1951.7	-0.282515	0.226257	-1.24865	0.211795	0.677902	ERG28	14	ENSG00000165490	599.213	0.221731	0.14486	1.53065	0.125855	0.432029	DDIAS	11	ENSG00000158023	146.95	0.232991	0.112745	2.06654	0.0387778	0.141081	CFAP251	12
ENSG00000157916	2113.2	0.18139	0.14521	1.24916	0.211607	0.677902	RER1	1	ENSG00000197385	111.175	0.24355	0.159141	1.5304	0.125917	0.432116	ZNF860	3	ENSG00000181722	99.266	0.417283	0.201955	2.06622	0.0388081	0.141161	ZBTB20	3
ENSG00000171466	971.83	-0.22078	0.176686	-1.24956	0.211461	0.677902	ZNF562	19	ENSG00000049089	137.096	-0.279048	0.182425	-1.52966	0.1261	0.432216	COL9A2	1	ENSG00000162378	588.366	0.205205	0.0993257	2.06598	0.0388307	0.141214	ZYG11B	1
ENSG00000176390	783.911	-0.196014	0.15695	-1.2489	0.211703	0.677902	CRLF3	17	ENSG00000072133	417.51	-0.727345	0.47555	-1.52948	0.126145	0.432216	RPS6KA6	X	ENSG00000186660	1557.85	-0.163669	0.0792387	-2.06552	0.0388742	0.141343	ZFP91	11
ENSG00000224861	88.5345	0.387868	0.310591	1.24881	0.211735	0.677902	YBX1P1	14	ENSG00000083520	1505.78	0.186189	0.121681	1.53014	0.125982	0.432216	DIS3	13	ENSG00000105640	38082.5	0.159371	0.077163	2.06538	0.0388866	0.141359	RPL18A	19
ENSG00000269825	30.6692	-0.578456	0.463387	-1.24832	0.211913	0.678139		19	ENSG00000096384	93409.8	0.144177	0.0942749	1.52933	0.126183	0.432216	HSP90AB1	6	ENSG00000135454	31.3963	0.485993	0.235325	2.0652	0.0389046	0.141384	B4GALNT1	12
ENSG00000178607	176.522	0.308346	0.24706	1.24806	0.212008	0.678303	ERN1	17	ENSG00000099864	396.585	0.159147	0.104046	1.52959	0.126119	0.432216	PALM	19	ENSG00000198642	922.934	0.136927	0.0663041	2.06514	0.0389099	0.141384	KLHL9	9
ENSG00000065911	12476.5	0.23216	0.186069	1.24771	0.212139	0.67834	MTHFD2	2	ENSG00000101079	722.023	0.177374	0.115955	1.52968	0.126095	0.432216	NDRG3	20	ENSG00000108389	988.685	0.234981	0.113807	2.06474	0.0389477	0.141493	MTMR4	17
ENSG00000120658	23.9005	0.61487	0.49286	1.24756	0.212194	0.67834	ENOX1	13	ENSG00000106927	57.9646	0.328194	0.214619	1.52919	0.126216	0.432216	AMBP	9	ENSG00000009844	1898.28	0.170875	0.0827646	2.06458	0.0389623	0.141516	VTA1	6
ENSG00000144476	64.2248	-0.512087	0.410363	-1.24789	0.212072	0.67834	ACKR3	2	ENSG00000110801	834.215	0.209259	0.136866	1.52893	0.126283	0.432216	PSMD9	12	ENSG00000273079	88.5714	-0.334593	0.162166	-2.06328	0.0390865	0.141938	GRIN2B	12
ENSG00000186364	102.858	0.31518	0.252641	1.24754	0.212199	0.67834	NUDT17	1	ENSG00000125912	4226.83	0.187048	0.122309	1.52931	0.126187	0.432216	NCLN	19	ENSG00000116544	624.184	-0.183488	0.0889373	-2.06312	0.039101	0.141961	DLGAP3	1
ENSG00000198492	4145.6	-0.165169	0.132408	-1.24743	0.21224	0.67834	YTHDF2	1	ENSG00000163959	128.535	-0.321996	0.210465	-1.52993	0.126035	0.432216	SLC51A	3	ENSG00000048707	887.929	-0.242319	0.11747	-2.06283	0.0391291	0.142022	VPS13D	1
ENSG00000124608	973.064	-0.209699	0.168133	-1.24722	0.212318	0.678445	AARS2	6	ENSG00000178719	2090.68	0.186143	0.121735	1.52908	0.126245	0.432216	GRINA	8	ENSG00000240694	439.227	-0.321698	0.155954	-2.06277	0.0391341	0.142022	PNMA2	8
ENSG00000131187	179.668	0.467211	0.37467	1.24699	0.2124	0.678568	F12	5	ENSG00000232938	19.2456	-0.774134	0.50633	-1.52891	0.126286	0.432216	RPL23AP87	17	ENSG00000120805	1735.32	0.155646	0.0754598	2.06264	0.039147	0.142039	ARL1	12
ENSG00000116171	928.821	-0.254238	0.203982	-1.24637	0.212627	0.678729	SCP2	1	ENSG00000258741	17.0607	-0.875856	0.572864	-1.52891	0.126287	0.432216	H2AZ2P1	15	ENSG00000095319	3526.89	-0.162365	0.0787443	-2.06193	0.0392145	0.142254	NUP188	9
ENSG00000141480	3571.41	0.15458	0.124014	1.24648	0.21259	0.678729	ARRB2	17	ENSG00000196417	298.506	-0.155481	0.101709	-1.52869	0.126342	0.432315	ZNF765	19	ENSG00000110104	2168.26	0.110732	0.0537177	2.06137	0.0392677	0.142418	CCDC86	11
ENSG00000163866	975.007	0.266872	0.214063	1.24669	0.21251	0.678729	SMIM12	1	ENSG00000102317	4695.9	-0.103829	0.0679268	-1.52855	0.126377	0.432344	RBM3	X	ENSG00000253144	7.91292	1.4371	0.697255	2.06108	0.0392952	0.142488		5
ENSG00000214140	24.5253	0.54164	0.434565	1.2464	0.212619	0.678729	PRCD	17	ENSG00000185133	200.522	0.440428	0.288262	1.52788	0.126544	0.432824	INPP5J	22	ENSG00000023902	1323.09	0.195943	0.0950913	2.06057	0.0393436	0.14256	PLEKHO1	1
ENSG00000120458	432.605	-0.302284	0.242559	-1.24623	0.21268	0.678758	MSANTD2	11	ENSG00000012817	685.19	-1.30892	0.856982	-1.52736	0.12667	0.433168	KDM5D	Y	ENSG00000173401	12.7915	0.823081	0.399451	2.06053	0.0393477	0.14256	GLIPR1L1	12
ENSG00000115504	1260.35	-0.232788	0.186832	-1.24598	0.212773	0.678772	EHBP1	2	ENSG00000104848	12.6547	0.658877	0.431431	1.52719	0.126713	0.433224	KCNA7	19	ENSG00000257727	3060.19	0.163105	0.0791554	2.06057	0.0393441	0.14256	CNPY2	12
ENSG00000171777	130.241	0.271973	0.218271	1.24604	0.212751	0.678772	RASGRP4	19	ENSG00000132912	1292.23	-0.196614	0.128768	-1.52688	0.12679	0.433397	DCTN4	5	ENSG00000266028	1225.59	-0.22082	0.107154	-2.06077	0.0393251	0.14256	SRGAP2	1
ENSG00000137648	28.1957	0.657205	0.527515	1.24585	0.212819	0.678779	TMPRSS4	11	ENSG00000158691	439.903	-0.174902	0.114584	-1.52641	0.126909	0.433444	ZSCAN12	6	ENSG00000159082	87.1417	-0.27614	0.134023	-2.0604	0.0393606	0.142577	SYNJ1	21
ENSG00000163644	241.502	0.296445	0.238059	1.24526	0.213036	0.679329	PPM1K	4	ENSG00000160326	342.817	0.231167	0.151446	1.5264	0.126909	0.433444	SLC2A6	9	ENSG00000145248	89.498	-0.303515	0.147318	-2.06027	0.0393729	0.142592	SLC10A4	4
ENSG00000178338	243.656	-0.299404	0.240464	-1.24511	0.213092	0.679366	ZNF354B	5	ENSG00000172167	288.146	0.144676	0.0947715	1.52658	0.126867	0.433444	MTBP	8	ENSG00000172575	171.308	-0.25349	0.123086	-2.05945	0.0394508	0.142844	RASGRP1	15
ENSG00000170835	125.711	-0.290561	0.233429	-1.24475	0.213225	0.679648	CEL	9	ENSG00000234851	8633.5	-0.206876	0.135522	-1.52651	0.126884	0.433444	RPL23AP42	3	ENSG00000242419	42.1134	-0.754442	0.366434	-2.05887	0.0395064	0.143016	PCDHGC4	5
ENSG00000101391	1355.34	0.22238	0.178674	1.24461	0.213274	0.679664	CDK5RAP1	20	ENSG00000175727	1446.87	0.186313	0.122095	1.52597	0.127018	0.433725	MLXIP	12	ENSG00000072849	848.232	0.140822	0.0684242	2.05807	0.0395831	0.143255	DERL2	17
ENSG00000047056	534.083	-0.273516	0.220011	-1.24319	0.213798	0.679927	WDR37	10	ENSG00000162881	31.3008	-0.523557	0.343133	-1.52582	0.127056	0.433765	OXER1	2	ENSG00000088986	6309.49	0.212622	0.103314	2.05801	0.0395888	0.143255	DYNLL1	12
ENSG00000072274	2157.89	-0.295726	0.237803	-1.24358	0.213656	0.679927	TFRC	3	ENSG00000019582	873.835	-0.374356	0.2454	-1.5255	0.127135	0.43383	CD74	5	ENSG00000114841	86.2384	-0.454194	0.220765	-2.05737	0.0396509	0.143401	DNAH1	3
ENSG00000091039	1304.28	-0.349016	0.280724	-1.24327	0.213767	0.679927	OSBPL8	12	ENSG00000162526	12.3612	-0.870849	0.570891	-1.52542	0.127154	0.43383	TSSK3	1	ENSG00000141698	2058.77	0.141738	0.0688935	2.05735	0.0396522	0.143401	NT5C3B	17
ENSG00000100554	1381.6	-0.215494	0.173202	-1.24418	0.213434	0.679927	ATP6V1D	14	ENSG00000168970	374.232	-0.267607	0.175423	-1.5255	0.127135	0.43383	JMJD7-PLA2G4B	15	ENSG00000230364	12.354	0.795538	0.386683	2.05734	0.0396537	0.143401	RPL4P3	1
ENSG00000105376	189.907	0.320671	0.257868	1.24355	0.213666	0.679927	ICAM5	19	ENSG00000130005	566.402	0.157106	0.103008	1.52519	0.127212	0.433831	GAMT	19	ENSG00000161664	142.782	-0.239831	0.116588	-2.05709	0.0396776	0.143457	ASB16	17
ENSG00000116729	188.25	0.33529	0.269494	1.24415	0.213446	0.679927	WLS	1	ENSG00000136111	1454.63	0.163592	0.107266	1.5251	0.127233	0.433831	TBC1D4	13	ENSG00000112320	225.307	0.278211	0.135263	2.05682	0.0397038	0.143485	SOBP	6
ENSG00000128694	260.829	-0.303819	0.244271	-1.24378	0.213582	0.679927	OSGEPL1	2	ENSG00000196632	564.071	0.149962	0.098318	1.52528	0.12719	0.433831	WNK3	X	ENSG00000117984	4865.21	-0.169466	0.082395	-2.05675	0.03971	0.143485	CTSD	11
ENSG00000140396	824.823	-0.391124	0.314645	-1.24307	0.213843	0.679927	NCOA2	8	ENSG00000100577	882.875	-0.230227	0.15099	-1.52478	0.127314	0.434016	GSTZ1	14	ENSG00000120942	905.336	-0.153989	0.0748666	-2.05684	0.0397014	0.143485	UBIAD1	1
ENSG00000148297	1593.16	0.252736	0.203191	1.24384	0.21356	0.679927	MED22	9	ENSG00000062370	73.4587	-0.407936	0.267667	-1.52404	0.127499	0.434403	ZNF112	19	ENSG00000159110	553.884	0.179913	0.0874789	2.05665	0.0397202	0.143493	IFNAR2	21
ENSG00000173085	804.321	0.238345	0.191735	1.24309	0.213833	0.679927	COQ2	4	ENSG00000149782	4606.4	0.21006	0.13783	1.52405	0.127497	0.434403	PLCB3	11	ENSG00000062598	990.997	-0.133715	0.0650285	-2.05625	0.039758	0.143599	ELMO2	20
ENSG00000176903	2966.69	0.185827	0.14944	1.24349	0.213687	0.679927	PNMA1	14	ENSG00000184216	1767.61	0.180568	0.11849	1.5239	0.127533	0.434403	IRAK1	X	ENSG00000267001	76.2723	-0.404628	0.196791	-2.05613	0.0397701	0.143613		19
ENSG00000048140	2650.93	0.212711	0.171281	1.24188	0.21428	0.679964	TSPAN17	5	ENSG00000206053	6103.46	0.168529	0.110591	1.5239	0.127533	0.434403	JPT2	16	ENSG00000240720	6.1211	0.970104	0.471949	2.05552	0.0398283	0.143794	LRRD1	7
ENSG00000105372	37440.2	0.325209	0.261823	1.24209	0.214202	0.679964	RPS19	19	ENSG00000145833	4840.35	0.153884	0.10101	1.52345	0.127646	0.434697	DDX46	5	ENSG00000169288	823.531	0.239423	0.11654	2.05442	0.0399347	0.144148	MRPL1	4
ENSG00000108010	4211.83	0.282606	0.227571	1.24184	0.214297	0.679964	GLRX3	10	ENSG00000168461	1109.42	0.136707	0.0897437	1.52331	0.127682	0.434731	RAB31	18	ENSG00000187479	21.1274	0.641887	0.312461	2.05429	0.0399472	0.144163	C11orf96	11
ENSG00000124222	3829.89	0.242784	0.1954	1.2425	0.214053	0.679964	STX16	20	ENSG00000143799	20660.7	0.165693	0.108782	1.52318	0.127715	0.434753	PARP1	1	ENSG00000111665	979.115	0.180463	0.0878577	2.05403	0.0399725	0.144225	CDCA3	12
ENSG00000132274	811.197	-0.413489	0.33272	-1.24276	0.213958	0.679964	TRIM22	11	ENSG00000109689	537.531	-0.247865	0.162789	-1.52261	0.127856	0.434963	STIM2	4	ENSG00000233974	8.75107	0.930056	0.452988	2.05316	0.040057	0.1445		5
ENSG00000137821	290.509	-0.317223	0.255393	-1.2421	0.2142	0.679964	LRRC49	15	ENSG00000133612	1836.92	0.284019	0.186524	1.5227	0.127835	0.434963	AGAP3	7	ENSG00000182831	3041.45	-0.162743	0.0792692	-2.05304	0.0400682	0.144511	HAPSTR1	16
ENSG00000204711	132.894	-0.539912	0.434663	-1.24214	0.214186	0.679964	CFAP95	9	ENSG00000164306	147.623	-0.472223	0.310105	-1.52278	0.127813	0.434963	PRIMPOL	4	ENSG00000137309	57538.6	-0.261284	0.127286	-2.05273	0.040099	0.144592	HMGA1	6
ENSG00000233430	17.8945	0.731776	0.589253	1.24187	0.214284	0.679964	PDE4DIPP3	1	ENSG00000149131	1009.87	-0.148585	0.0975964	-1.52244	0.127898	0.435018	SERPING1	11	ENSG00000027644	12.2899	-0.701832	0.341984	-2.05224	0.0401465	0.144733	INSRR	1
ENSG00000261556	29.4798	-0.640987	0.516059	-1.24208	0.214207	0.679964	SMG1P7	16	ENSG00000064490	1207.82	0.235974	0.155024	1.52217	0.127966	0.435093	RFXANK	19	ENSG00000143570	7154.18	0.157787	0.0768926	2.05205	0.0401649	0.144769	SLC39A1	1
ENSG00000267127	19.9165	-0.795033	0.639655	-1.24291	0.213901	0.679964		18	ENSG00000166532	2457.06	-0.199135	0.130825	-1.52214	0.127973	0.435093	RIMKLB	12	ENSG00000167720	195.671	-0.207413	0.101105	-2.05147	0.0402215	0.144944	SRR	17
ENSG00000168993	80.4316	0.409384	0.329696	1.2417	0.214346	0.67998	CPLX1	4	ENSG00000138161	387.409	-0.975776	0.641164	-1.52188	0.128039	0.435225	CUZD1	10	ENSG00000116830	2058.89	-0.122854	0.0598962	-2.05111	0.0402558	0.145037	TTF2	1
ENSG00000116478	4807.28	0.210309	0.16939	1.24157	0.214394	0.679992	HDAC1	1	ENSG00000184164	982.324	0.218115	0.143334	1.52172	0.128079	0.435273	CRELD2	22	ENSG00000184343	69.6828	-0.335865	0.163772	-2.05081	0.0402854	0.145114	SRPK3	X
ENSG00000099999	638.173	0.223537	0.180063	1.24144	0.214443	0.680007	RNF215	22	ENSG00000111640	112291	0.153183	0.100687	1.52138	0.128165	0.435474	GAPDH	12	ENSG00000165805	40.0322	0.686412	0.334802	2.0502	0.0403447	0.145298	C12orf50	12
ENSG00000188177	315.659	0.401743	0.323687	1.24115	0.214552	0.68021	ZC3H6	2	ENSG00000260230	68.4292	0.33481	0.220116	1.52106	0.128244	0.435655	FRRS1L	9	ENSG00000126432	6446.33	0.209588	0.102244	2.04988	0.0403758	0.145379	PRDX5	11
ENSG00000136295	9461.76	-0.203941	0.164359	-1.24083	0.214669	0.680442	TTYH3	7	ENSG00000197299	1093.67	-0.174604	0.114812	-1.52078	0.128315	0.435805	BLM	15	ENSG00000063015	222.145	-0.327025	0.159548	-2.0497	0.0403934	0.145413	SEZ6	17
ENSG00000085433	127.032	-0.380572	0.306776	-1.24056	0.21477	0.680482	WDR47	1	ENSG00000048828	1613.37	-0.128367	0.0845374	-1.51847	0.128897	0.435976	FAM120A	9	ENSG00000156650	593.689	-0.153669	0.074984	-2.04936	0.0404273	0.145505	KAT6B	10
ENSG00000148334	3416.2	0.264683	0.213346	1.24063	0.214743	0.680482	PTGES2	9	ENSG00000066135	3310.47	0.130595	0.0859712	1.51906	0.128748	0.435976	KDM4A	1	ENSG00000011009	4113.04	0.143002	0.0697915	2.04899	0.0404632	0.145573	LYPLA2	1
ENSG00000117533	390.304	0.240302	0.193747	1.24028	0.21487	0.680659	VAMP4	1	ENSG00000076944	1334.82	0.17727	0.116745	1.51844	0.128905	0.435976	STXBP2	19	ENSG00000086696	87.434	0.619929	0.302548	2.04903	0.0404594	0.145573	HSD17B2	16
ENSG00000122477	18.7623	-0.635703	0.512706	-1.2399	0.215013	0.680971	LRRC39	1	ENSG00000077254	1302.43	-0.166692	0.10965	-1.52022	0.128455	0.435976	USP33	1	ENSG00000134769	435.882	0.240393	0.117327	2.04891	0.0404713	0.145573	DTNA	18
ENSG00000072310	3985.04	0.207827	0.167656	1.2396	0.215123	0.681072	SREBF1	17	ENSG00000084207	23344.4	0.26065	0.171468	1.52011	0.128484	0.435976	GSTP1	11	ENSG00000134297	342.558	-0.167055	0.0815417	-2.0487	0.0404912	0.145615	PLEKHA8P1	12
ENSG00000283491	38.8469	0.504791	0.40723	1.23957	0.215134	0.681072		2	ENSG00000108389	809.992	-0.207841	0.136763	-1.51972	0.128581	0.435976	MTMR4	17	ENSG00000253626	40.3479	0.511667	0.249786	2.04842	0.0405189	0.145685	EIF5AL1	10
ENSG00000121152	1825.83	-0.185407	0.149591	-1.23943	0.215187	0.681082	NCAPH	2	ENSG00000108588	3113.43	0.140264	0.0923112	1.51947	0.128644	0.435976	CCDC47	17	ENSG00000144357	573.763	0.188411	0.0919845	2.04829	0.040532	0.145701	UBR3	2
ENSG00000275832	2491.71	0.198509	0.160175	1.23932	0.215225	0.681082	ARHGAP23	17	ENSG00000110651	4362.04	0.149791	0.098613	1.51898	0.128767	0.435976	CD81	11	ENSG00000145703	2428.19	-0.154958	0.0756563	-2.04818	0.040542	0.145708	IQGAP2	5
ENSG00000054965	824.329	-0.298492	0.240875	-1.2392	0.215272	0.681088	FAM168A	11	ENSG00000119042	136.616	-0.498103	0.327625	-1.52034	0.128424	0.435976	SATB2	2	ENSG00000142731	1263.79	0.144266	0.0704483	2.04783	0.0405771	0.145782	PLK4	4
ENSG00000007968	176.16	0.283837	0.229165	1.23857	0.215505	0.681678	E2F2	1	ENSG00000123144	6061.58	0.207547	0.136669	1.51861	0.12886	0.435976	TRIR	19	ENSG00000146263	1008.53	0.156411	0.07638	2.0478	0.0405796	0.145782	MMS22L	6
ENSG00000062582	2917.52	0.362792	0.292973	1.23831	0.2156	0.681678	MRPS24	7	ENSG00000125875	478.88	-0.29354	0.19331	-1.51849	0.128891	0.435976	TBC1D20	20	ENSG00000228981	7.35353	0.864633	0.422357	2.04716	0.0406424	0.145978		4
ENSG00000138375	706.671	0.213907	0.172754	1.23822	0.215636	0.681678	SMARCAL1	2	ENSG00000127507	120.89	-0.386055	0.25409	-1.51936	0.128671	0.435976	ADGRE2	19	ENSG00000092758	4427.87	-0.170014	0.0830737	-2.04655	0.0407028	0.146165	COL9A3	20
ENSG00000162772	2020.39	0.290117	0.234284	1.23832	0.215599	0.681678	ATF3	1	ENSG00000128394	126.986	-0.40085	0.263652	-1.52038	0.128416	0.435976	APOBEC3F	22	ENSG00000135966	723.431	-0.171539	0.0838428	-2.04596	0.0407607	0.146343	TGFBRAP1	2
ENSG00000070214	2217.84	-0.411584	0.332485	-1.2379	0.215752	0.681906	SLC44A1	9	ENSG00000151623	24.9357	0.764651	0.503254	1.51941	0.128658	0.435976	NR3C2	4	ENSG00000145882	672.144	-0.243265	0.118912	-2.04576	0.0407804	0.146384	PCYOX1L	5
ENSG00000109606	7021.26	-0.197444	0.159653	-1.23671	0.216196	0.682073	DHX15	4	ENSG00000158423	29.2698	-0.385226	0.253692	-1.51848	0.128894	0.435976	RIBC1	X	ENSG00000182070	34.2446	0.690233	0.337419	2.04562	0.0407934	0.1464	OR52A1	11
ENSG00000121542	259.265	0.245873	0.198766	1.237	0.216089	0.682073	SEC22A	3	ENSG00000164082	140.342	0.253859	0.167128	1.51895	0.128776	0.435976	GRM2	3	ENSG00000117479	918.478	0.178886	0.0874673	2.04517	0.0408377	0.146529	SLC19A2	1
ENSG00000129521	516.148	-0.225821	0.182481	-1.23751	0.215899	0.682073	EGLN3	14	ENSG00000173480	293.012	-0.195722	0.128828	-1.51925	0.128699	0.435976	ZNF417	19	ENSG00000107719	1720.31	0.188119	0.0920145	2.04445	0.0409095	0.146756	PALD1	10
ENSG00000132964	747.344	-0.197423	0.159581	-1.23713	0.216037	0.682073	CDK8	13	ENSG00000183283	594.908	-0.158629	0.104386	-1.51964	0.128602	0.435976	DAZAP2	12	ENSG00000112941	1246.25	0.212872	0.104154	2.04381	0.0409722	0.146951	TENT4A	5
ENSG00000165259	152.732	-0.345933	0.27959	-1.23729	0.215981	0.682073	HDX	X	ENSG00000184564	8.95018	-0.885329	0.582992	-1.51859	0.128865	0.435976	SLITRK6	13	ENSG00000177688	5.27125	1.25185	0.612643	2.04335	0.0410176	0.147084	SUMO4	6
ENSG00000179409	1449.06	-0.208548	0.168617	-1.23682	0.216154	0.682073	GEMIN4	17	ENSG00000198722	2220.64	-0.122445	0.0806424	-1.51837	0.128921	0.435976	UNC13B	9	ENSG00000182551	1370.84	0.178302	0.0872788	2.0429	0.0410626	0.147215	ADI1	2
ENSG00000180900	3669.96	0.229547	0.185615	1.23668	0.216204	0.682073	SCRIB	8	ENSG00000274615	75.7763	-0.34649	0.228063	-1.51927	0.128693	0.435976	NPEPPSP1	17	ENSG00000101004	3546.03	-0.277106	0.135656	-2.0427	0.0410818	0.147223	NINL	20
ENSG00000185630	3356.64	-0.32583	0.263438	-1.23684	0.216147	0.682073	PBX1	1	ENSG00000155903	480.696	-0.218015	0.143645	-1.51774	0.12908	0.436423	RASA2	3	ENSG00000147036	16.8527	0.657681	0.321963	2.04272	0.04108	0.147223	LANCL3	X
ENSG00000213397	1079.73	0.245472	0.198451	1.23694	0.216109	0.682073	HAUS7	X	ENSG00000119865	88.4015	-0.269311	0.177483	-1.51739	0.129167	0.43661	CNRIP1	2	ENSG00000100302	179.772	-0.24114	0.118105	-2.04175	0.0411765	0.147518	RASD2	22
ENSG00000116885	74.8993	0.399774	0.323464	1.23592	0.21649	0.682294	OSCP1	1	ENSG00000217801	20.8178	0.453133	0.298642	1.51731	0.129188	0.43661		1	ENSG00000111249	410.553	-0.227287	0.111322	-2.0417	0.0411809	0.147518	CUX2	12
ENSG00000125744	612.764	0.292779	0.236895	1.2359	0.216496	0.682294	RTN2	19	ENSG00000134375	1948.46	0.27407	0.180663	1.51702	0.129261	0.436767	TIMM17A	1	ENSG00000119922	104.153	0.544092	0.266511	2.04154	0.0411974	0.147522	IFIT2	10
ENSG00000137500	1377.96	0.200745	0.162417	1.23599	0.216464	0.682294	CCDC90B	11	ENSG00000172031	21.2444	-0.466257	0.307436	-1.5166	0.129368	0.436981	EPHX4	1	ENSG00000196597	181.353	-0.195655	0.0958379	-2.04152	0.041199	0.147522	ZNF782	9
ENSG00000143093	1166.66	-0.247812	0.200454	-1.23626	0.216364	0.682294	STRIP1	1	ENSG00000196233	508.618	-0.307632	0.202848	-1.51656	0.129378	0.436981	LCOR	10	ENSG00000134452	1408.69	0.126491	0.0619642	2.04135	0.0412164	0.147554	FBH1	10
ENSG00000151322	30.3365	0.54214	0.438582	1.23612	0.216415	0.682294	NPAS3	14	ENSG00000048707	866.458	0.184143	0.121477	1.51587	0.129552	0.437034	VPS13D	1	ENSG00000081019	505.527	0.212947	0.104327	2.04116	0.0412353	0.147561	RSBN1	1
ENSG00000114786	55.6102	0.527556	0.426987	1.23553	0.216634	0.682307	ABHD14A-ACY1	3	ENSG00000091436	398.221	-0.201608	0.132989	-1.51597	0.129527	0.437034	MAP3K20	2	ENSG00000249264	36.1261	0.562189	0.275418	2.04122	0.0412289	0.147561	EEF1A1P9	4
ENSG00000154832	2336.1	-0.166662	0.134887	-1.23556	0.216621	0.682307	CXXC1	18	ENSG00000104980	3935.33	0.196276	0.129496	1.51569	0.129597	0.437034	TIMM44	19	ENSG00000176273	258.879	0.189303	0.0927474	2.04106	0.041245	0.147565	SLC35G1	10
ENSG00000185345	24.7291	-0.635875	0.514626	-1.23561	0.216605	0.682307	PRKN	6	ENSG00000105289	530.071	-0.255304	0.168538	-1.51481	0.12982	0.437034	TJP3	19	ENSG00000163636	3417.38	0.143094	0.0701193	2.04072	0.0412789	0.147657	PSMD6	3
ENSG00000109466	380.623	0.237529	0.192291	1.23526	0.216734	0.682343	KLHL2	4	ENSG00000115816	4581.79	0.19898	0.131296	1.5155	0.129645	0.437034	CEBPZ	2	ENSG00000126214	3566.48	-0.115337	0.0565222	-2.04056	0.0412946	0.147683	KLC1	14
ENSG00000151353	1222.44	0.241229	0.195305	1.23514	0.216778	0.682343	TMEM18	2	ENSG00000134253	480.7	-0.208809	0.137831	-1.51496	0.129782	0.437034	TRIM45	1	ENSG00000064225	217.447	0.315387	0.154578	2.04032	0.0413186	0.147738	ST3GAL6	3
ENSG00000260691	28.6309	0.657152	0.53197	1.23532	0.216712	0.682343	ANKRD20A1	9	ENSG00000134363	208.2	-0.263005	0.173506	-1.51583	0.129563	0.437034	FST	5	ENSG00000145743	121.98	-0.295759	0.14497	-2.04014	0.0413367	0.147765	FBXL17	5
ENSG00000088992	430.645	0.324389	0.262868	1.23404	0.217189	0.683138	TESC	12	ENSG00000137819	371.462	-0.274594	0.181228	-1.51518	0.129727	0.437034	PAQR5	15	ENSG00000187098	28.4331	0.445625	0.218436	2.04007	0.041343	0.147765	MITF	3
ENSG00000120549	475.556	-0.408233	0.330903	-1.23369	0.217317	0.683138	KIAA1217	10	ENSG00000141837	551.976	-0.362389	0.239178	-1.51514	0.129736	0.437034	CACNA1A	19	ENSG00000074935	591.579	-0.268169	0.131472	-2.03975	0.0413755	0.147851	TUBE1	6
ENSG00000124224	119.814	-0.338656	0.274448	-1.23395	0.217221	0.683138	PPP4R1L	20	ENSG00000153815	1722.56	0.230322	0.151975	1.51553	0.129639	0.437034	CMIP	16	ENSG00000100528	1985.95	0.153664	0.0753552	2.03919	0.0414307	0.148018	CNIH1	14
ENSG00000130589	628.041	-0.249247	0.202047	-1.23361	0.217348	0.683138	HELZ2	20	ENSG00000158864	3105.91	-0.115368	0.0761642	-1.51472	0.129843	0.437034	NDUFS2	1	ENSG00000115282	1058.01	-0.154815	0.0759259	-2.03903	0.0414474	0.148047	TTC31	2
ENSG00000141485	90.1726	0.323421	0.262221	1.23339	0.217429	0.683138	SLC13A5	17	ENSG00000164045	2225.67	0.110265	0.0727376	1.51593	0.129537	0.437034	CDC25A	3	ENSG00000105401	7308.83	0.142548	0.0699282	2.03848	0.0415015	0.148178	CDC37	19
ENSG00000165724	2034.05	0.265524	0.21528	1.23339	0.217431	0.683138	ZMYND19	9	ENSG00000183665	516.032	-0.171779	0.113388	-1.51497	0.129779	0.437034	TRMT12	8	ENSG00000155530	126.791	-0.256186	0.125687	-2.03829	0.0415214	0.148178	LRGUK	7
ENSG00000166086	1070.44	-0.338286	0.274161	-1.2339	0.217242	0.683138	JAM3	11	ENSG00000234338	34.3524	-0.394148	0.260149	-1.51508	0.129751	0.437034		7	ENSG00000158691	612.543	-0.160548	0.0787682	-2.03823	0.0415264	0.148178	ZSCAN12	6
ENSG00000177359	17.4144	0.65516	0.530835	1.23421	0.217126	0.683138		12	ENSG00000237984	31.3741	-0.454708	0.300193	-1.51472	0.129845	0.437034	PTENP1	9	ENSG00000160570	1111.36	0.158561	0.077787	2.0384	0.0415098	0.148178	DEDD2	19
ENSG00000198816	2236.09	0.281665	0.228354	1.23346	0.217406	0.683138	ZNF358	19	ENSG00000272104	7.86326	-1.10276	0.727689	-1.51542	0.129665	0.437034		3	ENSG00000178921	4685.61	-0.143697	0.0704926	-2.03847	0.0415031	0.148178	PFAS	17
ENSG00000049759	1983.5	0.193397	0.156866	1.23288	0.21762	0.683166	NEDD4L	18	ENSG00000291309	17.8439	0.535189	0.353253	1.51503	0.129764	0.437034	LY6S	8	ENSG00000104804	50.1559	0.50392	0.247259	2.03802	0.0415477	0.148223	TULP2	19
ENSG00000080824	38127.3	-0.220423	0.17882	-1.23265	0.217706	0.683166	HSP90AA1	14	ENSG00000063438	28.9846	-0.619519	0.409125	-1.51425	0.129961	0.437276	AHRR	5	ENSG00000214435	677.979	0.133881	0.065696	2.03789	0.0415607	0.148239	AS3MT	10
ENSG00000165501	934.453	0.283685	0.230112	1.23282	0.217645	0.683166	LRR1	14	ENSG00000165533	247.053	0.184077	0.121565	1.51422	0.129969	0.437276	TTC8	14	ENSG00000140365	2114.6	0.189225	0.0928572	2.03781	0.0415692	0.148239	COMMD4	15
ENSG00000182093	904.472	0.238745	0.193628	1.23301	0.217571	0.683166	GET1	21	ENSG00000186132	144.467	0.371473	0.245379	1.51387	0.130059	0.437487	C2orf76	2	ENSG00000010610	220.842	0.647896	0.318002	2.03739	0.0416105	0.148333	CD4	12
ENSG00000185043	960.77	0.319829	0.259363	1.23313	0.217526	0.683166	CIB1	15	ENSG00000108021	1471.77	0.186228	0.123051	1.51342	0.130173	0.437783	TASOR2	10	ENSG00000269855	6.07875	-0.993854	0.487811	-2.03738	0.0416124	0.148333	RNF225	19
ENSG00000249209	73.4359	0.362189	0.293813	1.23272	0.21768	0.683166		21	ENSG00000197563	605.236	-0.124465	0.0822579	-1.51311	0.130252	0.43796	PIGN	18	ENSG00000115657	1202.53	-0.128853	0.0632566	-2.03699	0.0416509	0.14844	ABCB6	2
ENSG00000110195	27.0765	0.556277	0.451521	1.23201	0.217946	0.683517	FOLR1	11	ENSG00000100462	4584.97	0.195563	0.129269	1.51284	0.130321	0.4381	PRMT5	14	ENSG00000127325	48.675	0.37408	0.183653	2.03689	0.0416615	0.148447	BEST3	12
ENSG00000179476	137.751	0.299985	0.243476	1.23209	0.217914	0.683517	C14orf28	14	ENSG00000188542	86.794	-0.260838	0.172446	-1.51257	0.130388	0.438236	DUSP28	2	ENSG00000138382	1849.56	0.197888	0.0971574	2.03677	0.0416728	0.148449	METTL5	2
ENSG00000184408	235.089	-0.426352	0.346066	-1.23199	0.217952	0.683517	KCND2	7	ENSG00000117586	13.2121	0.525942	0.347784	1.51227	0.130466	0.438409	TNFSF4	1	ENSG00000164051	743.347	-0.243601	0.119605	-2.03671	0.0416791	0.148449	CCDC51	3
ENSG00000135317	342.402	0.232368	0.188712	1.23134	0.218197	0.683867	SNX14	6	ENSG00000185946	335.054	-0.207235	0.13706	-1.512	0.130533	0.438514	RNPC3	1	ENSG00000120992	3161.55	0.189559	0.0930753	2.03662	0.0416879	0.14845	LYPLA1	8
ENSG00000198146	2710.5	-0.182975	0.148591	-1.2314	0.218174	0.683867	ZNF770	15	ENSG00000187778	2525.43	-0.091399	0.0604521	-1.51192	0.130553	0.438514	MCRS1	12	ENSG00000103489	785.923	-0.219383	0.107726	-2.03649	0.0417015	0.148469	XYLT1	16
ENSG00000262576	18.5352	-0.715002	0.5806	-1.23149	0.21814	0.683867	PCDHGA4	5	ENSG00000197935	34.024	-0.930853	0.615712	-1.51183	0.130577	0.438514	ZNF311	6	ENSG00000077092	15.4612	0.595021	0.29224	2.03607	0.0417436	0.14858	RARB	3
ENSG00000103544	1575.16	-0.263686	0.214193	-1.23107	0.218297	0.684043	VPS35L	16	ENSG00000077238	762.049	-0.189224	0.125231	-1.511	0.130789	0.439048	IL4R	16	ENSG00000225447	12.6202	0.714924	0.351141	2.03601	0.0417497	0.14858	RPS15AP10	1
ENSG00000184007	4571.46	0.191241	0.155416	1.23051	0.218506	0.684558	PTP4A2	1	ENSG00000081181	1370.69	0.181222	0.119929	1.51108	0.130769	0.439048	ARG2	14	ENSG00000136280	854.288	0.147633	0.0725359	2.03531	0.0418199	0.148783	CCM2	7
ENSG00000121988	242.192	0.257687	0.20945	1.2303	0.218583	0.68466	ZRANB3	2	ENSG00000161929	21.879	-0.427035	0.282685	-1.51064	0.130881	0.439265	SCIMP	17	ENSG00000240429	62.354	-0.363133	0.17842	-2.03527	0.0418238	0.148783	LRRFIP1P1	3
ENSG00000019505	478.845	-0.289189	0.235081	-1.23017	0.218635	0.684681	SYT13	11	ENSG00000079246	17424.4	-0.152246	0.100831	-1.50992	0.131065	0.439435	XRCC5	2	ENSG00000009790	15.3357	0.626888	0.308039	2.03509	0.0418418	0.148816	TRAF3IP3	1
ENSG00000170004	1196.34	0.198044	0.16101	1.23001	0.218694	0.684728	CHD3	17	ENSG00000101306	11.8941	-0.789816	0.523004	-1.51015	0.131004	0.439435	MYLK2	20	ENSG00000080371	1161.54	-0.13682	0.0672361	-2.03492	0.0418594	0.148849	RAB21	12
ENSG00000081913	1620.08	-0.238281	0.193752	-1.22982	0.218763	0.684805	PHLPP1	18	ENSG00000161542	1004.09	-0.153862	0.101898	-1.50995	0.131056	0.439435	PRPSAP1	17	ENSG00000072110	8195.33	-0.120923	0.0594391	-2.03441	0.0419105	0.149	ACTN1	14
ENSG00000109436	48.6495	-0.399114	0.324697	-1.22919	0.219	0.684961	TBC1D9	4	ENSG00000163607	669.48	0.372057	0.246394	1.51001	0.131042	0.439435	GTPBP8	3	ENSG00000176014	3178.94	0.218321	0.107332	2.03409	0.041943	0.149085	TUBB6	18
ENSG00000111912	299.606	0.380636	0.309602	1.22944	0.218908	0.684961	NCOA7	6	ENSG00000267221	50.2798	-0.392286	0.259805	-1.50992	0.131063	0.439435	C17orf113	17	ENSG00000106009	2055.34	0.185479	0.0911908	2.03396	0.0419552	0.149098	BRAT1	7
ENSG00000138326	26412.2	-0.281669	0.229178	-1.22904	0.219058	0.684961	RPS24	10	ENSG00000103365	3040.03	0.211441	0.140081	1.50942	0.131192	0.439683	GGA2	16	ENSG00000198914	55.836	0.596677	0.293439	2.0334	0.0420125	0.149272	POU3F3	2
ENSG00000149485	5170.03	-0.226189	0.183991	-1.22935	0.218941	0.684961	FADS1	11	ENSG00000239306	2972.93	-0.14627	0.0969002	-1.50949	0.131174	0.439683	RBM14	11	ENSG00000100373	10.9132	0.763199	0.375402	2.03302	0.0420506	0.149376	UPK3A	22
ENSG00000220848	34.1845	-0.640819	0.521364	-1.22912	0.219027	0.684961	RPS18P9	6	ENSG00000140832	945.325	0.144514	0.0957484	1.50931	0.13122	0.439688	MARVELD3	16	ENSG00000154678	11.9101	-0.724864	0.356595	-2.03274	0.0420792	0.149448	PDE1C	7
ENSG00000288649	31.3319	0.664955	0.541064	1.22898	0.219081	0.684961	ACTL10	20	ENSG00000123136	4328.68	0.234477	0.155408	1.50879	0.131352	0.439785	DDX39A	19	ENSG00000153989	3510.79	0.120262	0.0591658	2.03263	0.0420897	0.149454	NUS1	6
ENSG00000129354	4395.6	0.299243	0.243568	1.22858	0.21923	0.685078	AP1M2	19	ENSG00000131373	1383.38	0.233407	0.154668	1.50908	0.131278	0.439785	HACL1	3	ENSG00000109832	627.165	-0.278591	0.137115	-2.03181	0.0421734	0.14966	DDX25	11
ENSG00000146540	2473.85	0.274671	0.22359	1.22846	0.219276	0.685078	C7orf50	7	ENSG00000143207	1046.29	-0.109536	0.072599	-1.50878	0.131356	0.439785	COP1	1	ENSG00000269743	195.533	0.288454	0.141958	2.03197	0.0421572	0.14966	SLC25A53	X
ENSG00000175970	3614.48	0.248511	0.202304	1.2284	0.219296	0.685078	UNC119B	12	ENSG00000185442	469.554	0.195642	0.129664	1.50884	0.131341	0.439785	FAM174B	15	ENSG00000275713	81.8218	0.396592	0.195185	2.03187	0.0421663	0.14966	H2BC9	6
ENSG00000259803	553.498	0.240974	0.196135	1.22861	0.219216	0.685078	SLC22A31	16	ENSG00000217372	6.18195	-0.860263	0.570244	-1.50859	0.131404	0.439856	TUBB4BP7	6	ENSG00000006468	2443.6	-0.183713	0.0904311	-2.03153	0.0422013	0.149698	ETV1	7
ENSG00000157214	441.131	-0.284812	0.231888	-1.22823	0.219361	0.685142	STEAP2	7	ENSG00000253326	96.401	-0.28606	0.189667	-1.50823	0.131497	0.440077		1	ENSG00000113296	839.477	-0.349119	0.171843	-2.03161	0.0421928	0.149698	THBS4	5
ENSG00000196466	107.592	0.321371	0.261707	1.22798	0.219455	0.685296	ZNF799	19	ENSG00000113303	11.518	-0.66662	0.442076	-1.50793	0.131573	0.440242	BTNL8	5	ENSG00000113558	2947.81	0.212198	0.104475	2.0311	0.0422453	0.149794	SKP1	5
ENSG00000067596	1185.12	-0.224298	0.182684	-1.22779	0.219525	0.685374	DHX8	17	ENSG00000180035	1440.97	-0.158293	0.104987	-1.50774	0.131621	0.440315	ZNF48	16	ENSG00000205918	8.67687	-1.19112	0.586436	-2.03112	0.0422426	0.149794	PDPK2P	16
ENSG00000137962	142.128	0.26882	0.218983	1.22758	0.219605	0.685484	ARHGAP29	1	ENSG00000171488	75.7594	0.236216	0.156719	1.50726	0.131744	0.440368	LRRC8C	1	ENSG00000171747	6.24262	1.01884	0.501798	2.03038	0.0423184	0.150022	LGALS4	19
ENSG00000177076	112.419	-0.522633	0.425791	-1.22744	0.219657	0.685509	ACER2	9	ENSG00000183307	219.442	-0.190991	0.126697	-1.50746	0.131692	0.440368	TMEM121B	22	ENSG00000173540	696.409	0.169386	0.0834451	2.0299	0.0423662	0.150161	GMPPB	3
ENSG00000140006	806.635	-0.180534	0.147105	-1.22725	0.21973	0.685598	WDR89	14	ENSG00000183864	2123.06	0.19187	0.127289	1.50735	0.13172	0.440368	TOB2	22	ENSG00000100479	574.754	0.180943	0.0891465	2.02973	0.0423842	0.150164	POLE2	14
ENSG00000103363	5884.76	0.338132	0.275653	1.22666	0.219951	0.685682	ELOB	16	ENSG00000188933	16.4098	0.573558	0.380514	1.50732	0.131727	0.440368	USP32P1	17	ENSG00000122733	16.5318	0.629412	0.310091	2.02976	0.0423806	0.150164	PHF24	9
ENSG00000152092	315.989	-0.371194	0.302512	-1.22704	0.219808	0.685682	ASTN1	1	ENSG00000150457	787.052	0.250272	0.166106	1.5067	0.131888	0.440579	LATS2	13	ENSG00000196465	2579.38	0.170549	0.0840301	2.02962	0.0423949	0.150172	MYL6B	12
ENSG00000164949	127.625	-0.332191	0.270798	-1.22671	0.219931	0.685682	GEM	8	ENSG00000174405	182.911	-0.223332	0.148222	-1.50674	0.131877	0.440579	LIG4	13	ENSG00000116106	289.489	-0.245068	0.120776	-2.0291	0.0424478	0.150298	EPHA4	2
ENSG00000225507	32.2343	-0.565963	0.46143	-1.22654	0.219995	0.685682		7	ENSG00000243709	954.984	-1.04741	0.695096	-1.50686	0.131846	0.440579	LEFTY1	1	ENSG00000163634	1191.76	0.235859	0.116237	2.02913	0.0424454	0.150298	THOC7	3
ENSG00000258568	23.1115	-0.589795	0.48077	-1.22677	0.219908	0.685682	RHOQP1	14	ENSG00000028203	1148.32	-0.159938	0.106167	-1.50649	0.131943	0.440584	VEZT	12	ENSG00000174899	22.2021	0.543486	0.26795	2.02831	0.0425288	0.150554	SLC66A1L	3
ENSG00000274600	16.761	0.912693	0.744168	1.22646	0.220025	0.685682	RIMBP3B	22	ENSG00000119917	17.4279	0.537466	0.356755	1.50654	0.131928	0.440584	IFIT3	10	ENSG00000187097	379.883	-0.215924	0.106481	-2.02782	0.0425789	0.150701	ENTPD5	14
ENSG00000007520	2146.2	0.305846	0.249558	1.22555	0.220367	0.68611	TSR3	16	ENSG00000122068	640.859	-0.266969	0.177271	-1.50599	0.132069	0.440831	FYTTD1	3	ENSG00000180596	21.3513	0.592987	0.292459	2.02759	0.0426018	0.150752	H2BC4	6
ENSG00000163956	2058.07	-0.196784	0.160554	-1.22565	0.220329	0.68611	LRPAP1	4	ENSG00000161547	12261.2	0.0901646	0.0598707	1.50599	0.13207	0.440831	SRSF2	17	ENSG00000076864	490.8	-0.1673	0.0825166	-2.02747	0.0426146	0.150766	RAP1GAP	1
ENSG00000168000	1277.37	0.308699	0.251856	1.2257	0.220312	0.68611	BSCL2	11	ENSG00000133193	1071.35	0.169012	0.112259	1.50555	0.132182	0.441116	VCF1	17	ENSG00000103544	1646.24	-0.143215	0.070646	-2.02722	0.0426404	0.150778	VPS35L	16
ENSG00000170471	1451.2	-0.327696	0.267397	-1.2255	0.220385	0.68611	RALGAPB	20	ENSG00000099992	247.27	0.216813	0.144055	1.50508	0.132304	0.441411	TBC1D10A	22	ENSG00000125744	414.91	0.176783	0.0872064	2.02718	0.0426439	0.150778	RTN2	19
ENSG00000220785	372.266	0.196807	0.160554	1.2258	0.220272	0.68611	MTMR9LP	1	ENSG00000105122	17.3793	0.835381	0.555071	1.505	0.132324	0.441411	RASAL3	19	ENSG00000139433	583.193	0.156936	0.0774139	2.02723	0.0426386	0.150778	GLTP	12
ENSG00000196376	239.766	-0.26326	0.214852	-1.22531	0.220459	0.686201	SLC35F1	6	ENSG00000165806	139.774	-0.23017	0.152987	-1.50451	0.13245	0.441701	CASP7	10	ENSG00000124209	430.346	0.189059	0.0932756	2.02688	0.0426742	0.150794	RAB22A	20
ENSG00000138036	187.761	0.309151	0.252378	1.22495	0.220593	0.686398	DYNC2LI1	2	ENSG00000260914	942.482	0.194763	0.129457	1.50445	0.132465	0.441701		16	ENSG00000130702	7162.52	-0.201489	0.0994083	-2.02688	0.0426743	0.150794	LAMA5	20
ENSG00000150456	113.373	0.384072	0.313569	1.22484	0.220636	0.686398	EEF1AKMT1	13	ENSG00000089639	665.574	0.182993	0.121672	1.50398	0.132586	0.442017	GMIP	19	ENSG00000157227	2964.13	-0.128412	0.0633532	-2.02691	0.0426712	0.150794	MMP14	14
ENSG00000152578	488.441	0.282183	0.230416	1.22467	0.220701	0.686398	GRIA4	11	ENSG00000197928	637.872	-0.146887	0.0976863	-1.50366	0.132668	0.4422	ZNF677	19	ENSG00000164049	86.0816	0.442918	0.218538	2.02673	0.0426898	0.150818	FBXW12	3
ENSG00000267426	66.5006	0.488685	0.399034	1.22467	0.2207	0.686398		17	ENSG00000171649	707.183	-0.233645	0.155421	-1.50331	0.13276	0.442418	ZIK1	19	ENSG00000110721	1869.29	0.224191	0.110634	2.02641	0.0427229	0.150905	CHKA	11
ENSG00000163576	23.7152	0.731147	0.597158	1.22438	0.22081	0.686597	EFHB	3	ENSG00000074370	1247.58	0.103226	0.0686792	1.50302	0.132835	0.442576	ATP2A3	17	ENSG00000103005	1743.62	-0.127938	0.0631464	-2.02606	0.042759	0.150951	USB1	16
ENSG00000164037	25.3684	-0.530657	0.433508	-1.2241	0.220914	0.686644	SLC9B1	4	ENSG00000131067	1138.55	0.210649	0.140178	1.50272	0.13291	0.442648	GGT7	20	ENSG00000141098	978.993	0.164909	0.0813983	2.02595	0.0427697	0.150951	GFOD2	16
ENSG00000275713	85.1613	-0.427529	0.349258	-1.22411	0.220912	0.686644	H2BC9	6	ENSG00000204954	333.515	-0.202011	0.134429	-1.50274	0.132907	0.442648	UQCC6	12	ENSG00000161958	430.552	-0.162737	0.0803236	-2.02601	0.0427633	0.150951	FGF11	17
ENSG00000151006	101.579	0.403357	0.329566	1.2239	0.220988	0.686735	PRSS53	16	ENSG00000132481	163.002	0.264729	0.176192	1.5025	0.132968	0.44275	TRIM47	17	ENSG00000164300	2397.79	0.191271	0.0944107	2.02594	0.0427705	0.150951	SERINC5	5
ENSG00000106367	1656.48	0.280025	0.228851	1.22362	0.221097	0.686933	AP1S1	7	ENSG00000123700	42.2398	-0.502423	0.334458	-1.5022	0.133046	0.442921	KCNJ2	17	ENSG00000146001	11.5786	0.82354	0.406524	2.02581	0.0427843	0.150969	PCDHB18P	5
ENSG00000050628	18.8176	-0.633085	0.518548	-1.22088	0.222132	0.687125	PTGER3	1	ENSG00000135338	110.048	0.230203	0.153274	1.50191	0.133121	0.442956	LCA5	6	ENSG00000115266	363.233	-0.404413	0.199641	-2.0257	0.0427957	0.150978	APC2	19
ENSG00000092148	1732.88	-0.237226	0.194124	-1.22203	0.221695	0.687125	HECTD1	14	ENSG00000213297	112.982	-0.293847	0.195657	-1.50185	0.133137	0.442956	ZNF625-ZNF20	19	ENSG00000231940	10.9215	0.97661	0.482167	2.02546	0.0428201	0.151034	RPS7P3	1
ENSG00000104365	992.398	-0.23185	0.189721	-1.22205	0.221687	0.687125	IKBKB	8	ENSG00000213988	379.989	1.05626	0.703241	1.50198	0.133102	0.442956	ZNF90	19	ENSG00000177119	1896.1	-0.185136	0.0914167	-2.02518	0.0428486	0.151089	ANO6	12
ENSG00000108179	2852.1	0.176861	0.144856	1.22095	0.222105	0.687125	PPIF	10	ENSG00000205937	7692.85	0.119343	0.0794837	1.50148	0.133231	0.443179	RNPS1	16	ENSG00000235109	200.709	-0.249202	0.123054	-2.02514	0.0428529	0.151089	ZSCAN31	6
ENSG00000135439	103.165	0.313545	0.256726	1.22132	0.221964	0.687125	AGAP2	12	ENSG00000005189	162.024	-0.292105	0.194569	-1.5013	0.133279	0.443188	REXO5	16	ENSG00000030066	3873.05	0.176549	0.0871855	2.02498	0.042869	0.151104	NUP160	11
ENSG00000135541	509.258	-0.242869	0.198849	-1.22137	0.221946	0.687125	AHI1	6	ENSG00000104883	86.2017	-0.344672	0.229636	-1.50095	0.133368	0.443188	PEX11G	19	ENSG00000138944	361.427	-0.235319	0.116211	-2.02493	0.0428746	0.151104	SHISAL1	22
ENSG00000137710	2456.01	-0.317587	0.260135	-1.22085	0.222142	0.687125	RDX	11	ENSG00000111711	766.38	0.142345	0.0948216	1.50119	0.133307	0.443188	GOLT1B	12	ENSG00000167676	91.1313	0.364882	0.180229	2.02455	0.0429136	0.151211	PLIN4	19
ENSG00000138448	1113.93	-0.308673	0.252787	-1.22108	0.222056	0.687125	ITGAV	2	ENSG00000121900	182.863	0.182094	0.121315	1.501	0.133356	0.443188	TMEM54	1	ENSG00000109265	945.443	0.240458	0.118792	2.0242	0.0429499	0.151309	CRACD	4
ENSG00000141279	2521.05	-0.235661	0.192821	-1.22217	0.221642	0.687125	NPEPPS	17	ENSG00000142156	4695.81	-0.110379	0.0735338	-1.50106	0.13334	0.443188	COL6A1	21	ENSG00000141485	77.1832	0.324285	0.160218	2.02403	0.042967	0.151338	SLC13A5	17
ENSG00000141646	1714.48	-0.235961	0.193134	-1.22175	0.221803	0.687125	SMAD4	18	ENSG00000158286	86.845	-0.59467	0.396368	-1.5003	0.133537	0.443661	RNF207	1	ENSG00000037241	995.283	0.259831	0.128403	2.02356	0.0430152	0.151477	RPL26L1	5
ENSG00000149257	16937.5	0.153725	0.125769	1.22228	0.221601	0.687125	SERPINH1	11	ENSG00000186998	171.667	0.249761	0.166495	1.50011	0.133586	0.443732	EMID1	22	ENSG00000251664	225.497	-0.343191	0.169615	-2.02335	0.0430371	0.151524	PCDHA12	5
ENSG00000155438	2192.42	0.230202	0.188322	1.22238	0.221563	0.687125	NIFK	2	ENSG00000065978	51015.1	0.0879214	0.0586263	1.49969	0.133694	0.443735	YBX1	1	ENSG00000230006	8.82461	-0.901461	0.44557	-2.02316	0.0430563	0.151561	ANKRD36BP2	2
ENSG00000161944	23.832	-0.616096	0.504332	-1.22161	0.221856	0.687125	ASGR2	17	ENSG00000136235	36.3606	-0.50504	0.336743	-1.49978	0.133672	0.443735	GPNMB	7	ENSG00000100341	240.155	-0.201232	0.099482	-2.0228	0.0430942	0.151664	PNPLA5	22
ENSG00000163626	839.229	0.285608	0.233757	1.22182	0.221776	0.687125	COX18	4	ENSG00000286264	252.251	-0.154419	0.102949	-1.49996	0.133625	0.443735		11	ENSG00000065923	732.173	0.269553	0.133285	2.02239	0.0431365	0.151782	SLC9A7	X
ENSG00000170915	499.063	-0.208975	0.170945	-1.22247	0.221528	0.687125	PAQR8	6	ENSG00000288620	45.036	0.301792	0.201216	1.49984	0.133656	0.443735		7	ENSG00000213578	22.5061	-0.690827	0.341666	-2.02193	0.0431831	0.151903	CPLX3	15
ENSG00000185567	66.9455	-0.371183	0.303672	-1.22231	0.221589	0.687125	AHNAK2	14	ENSG00000169877	65.3034	-0.741815	0.494807	-1.4992	0.133822	0.443953	AHSP	16	ENSG00000231274	32.5981	-0.524619	0.25947	-2.02189	0.0431881	0.151903	SBK3	19
ENSG00000196678	315.409	0.346216	0.283182	1.22259	0.221483	0.687125	ERI2	16	ENSG00000234224	29.0289	0.437171	0.291617	1.49913	0.133841	0.443953	TMEM229A	7	ENSG00000163933	1022.75	-0.24101	0.11921	-2.02173	0.0432041	0.151928	RFT1	3
ENSG00000197601	1597.28	-0.273018	0.223384	-1.22219	0.221635	0.687125	FAR1	11	ENSG00000260081	17.6938	-0.66028	0.440441	-1.49913	0.133839	0.443953	MRFAP1P1	X	ENSG00000171160	574.546	-0.163671	0.0809591	-2.02165	0.0432128	0.151928	MORN4	10
ENSG00000198130	696.623	-0.20125	0.164681	-1.22206	0.221686	0.687125	HIBCH	2	ENSG00000120837	1249.09	-0.135945	0.0906932	-1.49896	0.133885	0.444008	NFYB	12	ENSG00000135249	638.336	0.142412	0.0704721	2.02083	0.0432979	0.152028	RINT1	7
ENSG00000224531	340.119	0.231338	0.18938	1.22155	0.221878	0.687125	SMIM13	6	ENSG00000100012	9.30811	-0.988821	0.659719	-1.49885	0.133912	0.44401	SEC14L3	22	ENSG00000142208	2978.16	0.135104	0.0668522	2.02093	0.0432867	0.152028	AKT1	14
ENSG00000280081	25.1822	0.591596	0.484561	1.22089	0.222127	0.687125	LINC01667	21	ENSG00000153976	206.47	0.327496	0.218553	1.49848	0.13401	0.444065	HS3ST3A1	17	ENSG00000162734	2638.48	0.152937	0.0756799	2.02084	0.0432964	0.152028	PEA15	1
ENSG00000288604	24.7728	0.574976	0.470536	1.22196	0.221724	0.687125		15	ENSG00000160584	847.614	0.193822	0.129342	1.49852	0.133997	0.444065	SIK3	11	ENSG00000172146	32.5368	0.490121	0.24254	2.02078	0.0433022	0.152028	OR1A1	17
ENSG00000101448	19.0529	-0.661348	0.541876	-1.22048	0.222283	0.687305	EPPIN	20	ENSG00000161671	4367.61	-0.150496	0.100427	-1.49856	0.133987	0.444065	EMC10	19	ENSG00000175161	299.015	0.229536	0.113569	2.02111	0.0432685	0.152028	CADM2	3
ENSG00000104131	3060.94	0.196414	0.16095	1.22034	0.222334	0.687305	EIF3J	15	ENSG00000104870	814.442	0.156752	0.104623	1.49826	0.134066	0.444162	FCGRT	19	ENSG00000185610	5.07463	-1.25836	0.622646	-2.02099	0.043281	0.152028	DBX2	12
ENSG00000126709	140.406	-0.419687	0.343877	-1.22046	0.222291	0.687305	IFI6	1	ENSG00000003756	2048.72	-0.159507	0.10647	-1.49814	0.134097	0.444174	RBM5	3	ENSG00000249855	26.1294	0.494737	0.244795	2.02103	0.0432771	0.152028	EEF1A1P19	5
ENSG00000052841	2101.12	-0.268913	0.220459	-1.21979	0.222546	0.687405	TTC17	11	ENSG00000113430	38.4122	0.364507	0.243454	1.49724	0.134332	0.444865	IRX4	5	ENSG00000163071	86.2194	0.315888	0.156369	2.02015	0.0433683	0.152229	SPATA18	4
ENSG00000137103	466.086	0.188077	0.154174	1.2199	0.222503	0.687405	TMEM8B	9	ENSG00000116560	15747.8	-0.143936	0.0961503	-1.49699	0.134395	0.444925	SFPQ	1	ENSG00000134109	725.076	-0.18121	0.0897472	-2.01912	0.0434749	0.152573	EDEM1	3
ENSG00000155897	100.198	-0.32665	0.267734	-1.22005	0.222445	0.687405	ADCY8	8	ENSG00000197948	935.003	-0.232111	0.155066	-1.49685	0.134431	0.444925	FCHSD1	5	ENSG00000103313	13.2627	0.693467	0.34348	2.01894	0.0434932	0.152576	MEFV	16
ENSG00000158828	938.272	0.185662	0.152184	1.21998	0.222471	0.687405	PINK1	1	ENSG00000213213	58.2423	-0.435348	0.290829	-1.49692	0.134414	0.444925	CCDC183	9	ENSG00000197461	1595.35	-0.277568	0.137482	-2.01894	0.0434934	0.152576	PDGFA	7
ENSG00000153132	434.583	0.271431	0.222573	1.21952	0.222648	0.687583	CLGN	4	ENSG00000196119	9.07656	-0.704916	0.471037	-1.49652	0.134518	0.445123	OR8A1	11	ENSG00000103044	1933.85	-0.151688	0.0751394	-2.01875	0.043513	0.152615	HAS3	16
ENSG00000033011	2442.81	0.238707	0.195873	1.21868	0.222965	0.687598	ALG1	16	ENSG00000205090	117.134	-0.291851	0.195071	-1.49612	0.134621	0.445375	TMEM240	1	ENSG00000143545	4280.62	0.165307	0.0819196	2.01791	0.0436002	0.15289	RAB13	1
ENSG00000121904	563.078	-0.356676	0.292674	-1.21868	0.222966	0.687598	CSMD2	1	ENSG00000088256	896.91	0.169308	0.113195	1.49572	0.134728	0.445637	GNA11	19	ENSG00000100316	92532.2	0.192089	0.095198	2.01778	0.0436139	0.152907	RPL3	22
ENSG00000130764	3318.74	0.192138	0.157608	1.21909	0.222811	0.687598	LRRC47	1	ENSG00000238105	167.144	-0.291021	0.19461	-1.49541	0.134809	0.445816	GOLGA2P5	12	ENSG00000259917	11.5462	0.741069	0.367323	2.01749	0.0436445	0.152984	HNRNPLP2	15
ENSG00000133027	1188.77	0.258875	0.212376	1.21895	0.222863	0.687598	PEMT	17	ENSG00000154027	204.162	0.279203	0.186725	1.49526	0.134846	0.445851	AK5	1	ENSG00000169760	283.612	-0.275759	0.136693	-2.01736	0.0436577	0.152999	NLGN1	3
ENSG00000143153	1018.21	-0.184301	0.151229	-1.21869	0.222963	0.687598	ATP1B1	1	ENSG00000154678	12.4808	1.14804	0.76792	1.495	0.134915	0.445988	PDE1C	7	ENSG00000145715	1495.53	-0.171247	0.0849112	-2.01678	0.0437183	0.153181	RASA1	5
ENSG00000177565	1624.03	-0.196379	0.161127	-1.21878	0.222927	0.687598	TBL1XR1	3	ENSG00000100311	208.303	0.556783	0.372531	1.49459	0.13502	0.445991	PDGFB	22	ENSG00000135929	270.269	-0.234648	0.116362	-2.01653	0.0437442	0.15321	CYP27A1	2
ENSG00000226887	2511.57	-0.21727	0.178195	-1.21928	0.222738	0.687598	ERVMER34-1	4	ENSG00000115459	199.682	-0.166656	0.111507	-1.49458	0.135024	0.445991	ELMOD3	2	ENSG00000174943	355.501	0.299599	0.148566	2.01661	0.0437364	0.15321	KCTD13	16
ENSG00000070886	375.933	0.246708	0.203142	1.21446	0.224572	0.687726	EPHA8	1	ENSG00000166164	3067.79	-0.134334	0.0898766	-1.49465	0.135005	0.445991	BRD7	16	ENSG00000172578	27.6432	-0.444608	0.220506	-2.01631	0.043768	0.153263	KLHL6	3
ENSG00000075539	594.175	-0.290565	0.23866	-1.21748	0.22342	0.687726	FRYL	4	ENSG00000167550	194.8	0.20236	0.135395	1.4946	0.13502	0.445991	RHEBL1	12	ENSG00000105438	5439.84	0.181419	0.0899946	2.01589	0.0438119	0.153386	KDELR1	19
ENSG00000080819	918.084	-0.270619	0.222215	-1.21783	0.223289	0.687726	CPOX	3	ENSG00000184898	86.7476	-0.356545	0.238575	-1.49448	0.135051	0.445991	RBM43	2	ENSG00000104549	3371.48	0.313279	0.15542	2.0157	0.0438313	0.153423	SQLE	8
ENSG00000100473	380.874	-0.239812	0.197114	-1.21661	0.223751	0.687726	COCH	14	ENSG00000102471	734.628	0.244012	0.163368	1.49363	0.135273	0.446454	NDFIP2	13	ENSG00000183036	36.0064	-0.496613	0.246474	-2.01487	0.0439181	0.153696	PCP4	21
ENSG00000104804	71.0597	0.431145	0.355027	1.2144	0.224595	0.687726	TULP2	19	ENSG00000138617	140.694	-0.320898	0.214821	-1.49379	0.135229	0.446454	PARP16	15	ENSG00000119321	822.908	-0.17283	0.0857844	-2.0147	0.043936	0.153728	FKBP15	9
ENSG00000104897	3991.86	-0.255193	0.210101	-1.21462	0.224512	0.687726	SF3A2	19	ENSG00000276903	14.8841	0.702565	0.47036	1.49367	0.135261	0.446454	H2AC16	6	ENSG00000124786	333.945	-0.15306	0.076	-2.01395	0.0440148	0.153973	SLC35B3	6
ENSG00000104976	884.335	0.273193	0.224958	1.21442	0.224587	0.687726	SNAPC2	19	ENSG00000241635	47.6671	-0.384354	0.257369	-1.49339	0.135334	0.446567	UGT1A1	2	ENSG00000113356	7423.23	0.184049	0.0914047	2.01356	0.0440558	0.154085	POLR3G	5
ENSG00000110987	448.413	0.26175	0.215309	1.21569	0.224101	0.687726	BCL7A	12	ENSG00000079332	1965.2	0.205991	0.138006	1.49263	0.135535	0.446961	SAR1A	10	ENSG00000141522	3762.64	0.224854	0.111676	2.01346	0.0440661	0.15409	ARHGDIA	17
ENSG00000112874	539.407	0.224727	0.184722	1.21657	0.223767	0.687726	NUDT12	5	ENSG00000229833	1127.21	-0.198495	0.132979	-1.49268	0.13552	0.446961	PET100	19	ENSG00000131116	856.155	0.2086	0.103618	2.01317	0.0440972	0.154168	ZNF428	19
ENSG00000119041	1274.93	-0.210032	0.172582	-1.217	0.223605	0.687726	GTF3C3	2	ENSG00000262874	79.9532	-0.526958	0.353002	-1.49279	0.135492	0.446961	C19orf84	19	ENSG00000169432	184.198	-0.239415	0.118939	-2.01293	0.0441224	0.154225	SCN9A	2
ENSG00000123405	106.151	0.329812	0.271237	1.21596	0.224001	0.687726	NFE2	12	ENSG00000143458	83.532	-0.42834	0.286992	-1.49252	0.135564	0.446968	GABPB2	1	ENSG00000166173	848.14	-0.208482	0.103597	-2.01242	0.0441755	0.154349	LARP6	15
ENSG00000138802	602.388	-0.273046	0.224392	-1.21682	0.223671	0.687726	SEC24B	4	ENSG00000177917	1751.36	0.223456	0.149732	1.49238	0.135601	0.447	ARL6IP6	2	ENSG00000196497	1294.62	-0.177057	0.0879814	-2.01244	0.0441737	0.154349	IPO4	14
ENSG00000139154	1216.02	-0.296133	0.243631	-1.2155	0.224176	0.687726	AEBP2	12	ENSG00000044574	17484.9	0.216737	0.145257	1.49209	0.135675	0.447156	HSPA5	9	ENSG00000213903	269.2	-0.223153	0.110903	-2.01216	0.0442034	0.154415	LTB4R	14
ENSG00000141503	2901.23	-0.238953	0.196781	-1.21431	0.224629	0.687726	MINK1	17	ENSG00000181938	461.105	-0.213541	0.143143	-1.4918	0.135751	0.447315	GINS3	16	ENSG00000104765	1706.21	0.165623	0.0823317	2.01165	0.044257	0.154572	BNIP3L	8
ENSG00000142657	9987.85	-0.203351	0.16717	-1.21643	0.22382	0.687726	PGD	1	ENSG00000085063	1973.46	0.270983	0.181695	1.49141	0.135853	0.447373	CD59	11	ENSG00000101680	2178.62	-0.221767	0.110276	-2.01102	0.0443231	0.1547	LAMA1	18
ENSG00000144045	29.4039	0.851466	0.700182	1.21606	0.22396	0.687726	DQX1	2	ENSG00000101327	17.6289	0.674318	0.452115	1.49148	0.135837	0.447373	PDYN	20	ENSG00000128394	183.896	-0.295653	0.147019	-2.01098	0.0443272	0.1547	APOBEC3F	22
ENSG00000145536	175.304	-0.301101	0.247685	-1.21566	0.224113	0.687726	ADAMTS16	5	ENSG00000115507	76.3174	0.491157	0.329343	1.49132	0.135877	0.447373	OTX1	2	ENSG00000176092	641.107	-0.192706	0.0958249	-2.01103	0.0443228	0.1547	CRYBG2	1
ENSG00000149634	41.4082	-0.436125	0.358295	-1.21723	0.223518	0.687726	SPATA25	20	ENSG00000164118	284.828	0.230649	0.154644	1.49148	0.135835	0.447373	CEP44	4	ENSG00000248699	34.1448	-3.147	1.56492	-2.01096	0.0443292	0.1547		5
ENSG00000157741	561.72	-0.306427	0.251879	-1.21656	0.22377	0.687726	UBN2	7	ENSG00000113643	2623.07	0.164079	0.110045	1.49101	0.135958	0.447458	RARS1	5	ENSG00000106397	1266.33	-0.128339	0.0638233	-2.01085	0.0443418	0.154713	PLOD3	7
ENSG00000159588	35.3337	-0.479857	0.394297	-1.217	0.223606	0.687726	CCDC17	1	ENSG00000141756	5291.58	-0.155429	0.104251	-1.49091	0.135985	0.447458	FKBP10	17	ENSG00000161179	1153.04	0.177151	0.0881036	2.01071	0.0443561	0.154732	YDJC	22
ENSG00000162399	21.1326	-0.69077	0.567243	-1.21777	0.223313	0.687726	BSND	1	ENSG00000162878	1269.82	0.40624	0.272496	1.49081	0.136012	0.447458	PKDCC	2	ENSG00000006194	1084.96	-0.178971	0.08902	-2.01046	0.0443824	0.154793	ZNF263	16
ENSG00000163512	493.99	0.187294	0.154131	1.21516	0.224305	0.687726	AZI2	3	ENSG00000168883	2923.99	0.106183	0.0712167	1.49098	0.135967	0.447458	USP39	2	ENSG00000198157	2154.73	0.217774	0.108363	2.00967	0.0444665	0.155055	HMGN5	X
ENSG00000163568	52.2636	-0.370752	0.304965	-1.21572	0.224092	0.687726	AIM2	1	ENSG00000120694	3564.07	0.207991	0.13954	1.49056	0.136078	0.447588	HSPH1	13	ENSG00000198081	775.77	-0.231476	0.115191	-2.0095	0.0444841	0.155086	ZBTB14	18
ENSG00000164040	1864.21	-0.166153	0.136476	-1.21745	0.223432	0.687726	PGRMC2	4	ENSG00000165060	760.466	0.288941	0.193906	1.49011	0.136195	0.447761	FXN	9	ENSG00000160179	134.781	-0.258283	0.12855	-2.00919	0.0445168	0.155169	ABCG1	21
ENSG00000167118	2046.92	0.244389	0.200703	1.21767	0.223351	0.687726	URM1	9	ENSG00000172301	956.849	0.183207	0.122949	1.4901	0.136198	0.447761	COPRS	17	ENSG00000162551	7815.87	-0.114825	0.057157	-2.00894	0.0445439	0.155232	ALPL	1
ENSG00000167925	341.335	0.216962	0.178645	1.21449	0.224561	0.687726	GHDC	17	ENSG00000187860	186.104	-0.192532	0.129212	-1.49004	0.136213	0.447761	CCDC157	22	ENSG00000173914	606.223	0.170195	0.0847243	2.00881	0.0445574	0.155248	RBM4B	11
ENSG00000168016	538.683	-0.367383	0.302247	-1.21551	0.224173	0.687726	TRANK1	3	ENSG00000243710	11.9183	-0.760907	0.510709	-1.4899	0.13625	0.447795	CFAP57	1	ENSG00000083544	470.472	-0.155568	0.0774639	-2.00827	0.0446151	0.155418	TDRD3	13
ENSG00000173933	5932.51	0.187044	0.153706	1.2169	0.223644	0.687726	RBM4	11	ENSG00000145782	1188.33	0.144294	0.0968834	1.48936	0.136393	0.448086	ATG12	5	ENSG00000075415	12763	0.116706	0.0581251	2.00785	0.0446595	0.155542	SLC25A3	12
ENSG00000178996	777.459	0.386723	0.318205	1.21533	0.224242	0.687726	SNX18	5	ENSG00000155875	11.3448	0.80434	0.540025	1.48945	0.136369	0.448086	SAXO1	9	ENSG00000118046	2709.49	0.129482	0.0644917	2.00773	0.0446716	0.155553	STK11	19
ENSG00000179922	461.81	0.256253	0.211057	1.21414	0.224693	0.687726	ZNF784	19	ENSG00000140543	192.617	-0.207277	0.13924	-1.48863	0.136585	0.448574	DET1	15	ENSG00000151948	233.849	0.362807	0.180715	2.00762	0.0446837	0.155564	GLT1D1	12
ENSG00000182327	32.6152	0.472917	0.389311	1.21475	0.22446	0.687726	GLTPD2	17	ENSG00000170027	8679.98	0.0735518	0.0494104	1.48859	0.136596	0.448574	YWHAG	7	ENSG00000138738	831.353	-0.188546	0.0939323	-2.00725	0.0447229	0.155669	PRDM5	4
ENSG00000183283	567.938	-0.184052	0.151328	-1.21625	0.223891	0.687726	DAZAP2	12	ENSG00000169926	275.905	0.249758	0.167796	1.48846	0.136629	0.448593	KLF13	15	ENSG00000154736	63.272	-0.361432	0.180253	-2.00514	0.044948	0.156422	ADAMTS5	21
ENSG00000183826	228.253	-0.348403	0.286128	-1.21765	0.223359	0.687726	BTBD9	6	ENSG00000014824	2168.52	-0.165566	0.11125	-1.48823	0.13669	0.448705	SLC30A9	4	ENSG00000078070	765.374	0.150641	0.0751447	2.00469	0.0449966	0.15656	MCCC1	3
ENSG00000185269	27.2279	0.546222	0.449897	1.2141	0.224708	0.687726	NOTUM	17	ENSG00000134255	650.579	0.152502	0.102503	1.48778	0.136808	0.449002	CEPT1	1	ENSG00000173093	38.3027	-0.36876	0.183992	-2.00421	0.0450473	0.156705	CCDC63	12
ENSG00000196890	34.1601	-0.847265	0.697445	-1.21481	0.224437	0.687726	H2BC26	1	ENSG00000134070	44.3263	0.31652	0.212775	1.48758	0.136861	0.449086	IRAK2	3	ENSG00000174740	61.2632	0.345465	0.172383	2.00406	0.0450638	0.156731	PABPC5	X
ENSG00000214389	31.2378	0.599614	0.493141	1.21591	0.22402	0.687726	RPS3AP26	7	ENSG00000175104	204.89	0.199146	0.133903	1.48724	0.136951	0.449202	TRAF6	11	ENSG00000104067	1579.19	-0.280174	0.139821	-2.0038	0.0450911	0.156795	TJP1	15
ENSG00000225840	42984.8	0.866647	0.713263	1.21505	0.224348	0.687726		Y	ENSG00000181220	651.941	0.134547	0.0904631	1.48731	0.136933	0.449202	ZNF746	7	ENSG00000114270	546.855	-0.262091	0.130835	-2.00321	0.0451547	0.156982	COL7A1	3
ENSG00000285508	106.924	0.743375	0.611638	1.21538	0.22422	0.687726		20	ENSG00000173040	247.289	0.138797	0.0933667	1.48658	0.137126	0.449612	EVC2	4	ENSG00000131115	507.962	-0.21673	0.108196	-2.00313	0.045163	0.156982	ZNF227	19
ENSG00000146409	1102.05	0.191729	0.157936	1.21397	0.224759	0.687746	SLC18B1	6	ENSG00000233406	8.10478	-0.684592	0.46052	-1.48656	0.13713	0.449612		1	ENSG00000164587	29030.5	0.201313	0.100514	2.00283	0.0451952	0.157063	RPS14	5
ENSG00000144741	1053.42	0.345003	0.284269	1.21365	0.224881	0.687983	SLC25A26	3	ENSG00000226174	18.0159	-0.774196	0.520861	-1.48638	0.137179	0.449683	TEX22	14	ENSG00000188620	18.114	-0.603059	0.301152	-2.00251	0.04523	0.157121	HMX3	10
ENSG00000144815	741.593	-0.2365	0.194901	-1.21344	0.224963	0.688095	NXPE3	3	ENSG00000087128	13.7125	-0.651225	0.438263	-1.48592	0.137299	0.449839	TMPRSS11E	4	ENSG00000215568	6.45193	1.78343	0.890561	2.00259	0.0452215	0.157121	GAB4	22
ENSG00000105229	1677.26	-0.220776	0.181968	-1.21327	0.225028	0.688157	PIAS4	19	ENSG00000134533	13.3036	0.666915	0.448864	1.48578	0.137336	0.449839	RERG	12	ENSG00000135341	1959.75	0.124618	0.0622419	2.00216	0.0452677	0.157221	MAP3K7	6
ENSG00000143590	375.076	-0.244975	0.201956	-1.21301	0.225126	0.68832	EFNA3	1	ENSG00000156860	474.129	-0.254924	0.171566	-1.48587	0.137314	0.449839	FBRS	16	ENSG00000250709	34.6077	-0.69093	0.345141	-2.00188	0.0452981	0.157295	CCDC169-SOHLH2	13
ENSG00000154274	33.3938	-0.562901	0.464146	-1.21277	0.225219	0.688468	C4orf19	4	ENSG00000198879	225.426	0.248728	0.167391	1.48591	0.137303	0.449839	SFMBT2	10	ENSG00000181649	78.406	1.65951	0.829031	2.00175	0.0453117	0.157311	PHLDA2	11
ENSG00000137575	1721.04	-0.21993	0.181363	-1.21265	0.225264	0.68847	SDCBP	8	ENSG00000250182	34.1673	-0.47025	0.316597	-1.48533	0.137457	0.450066	EEF1A1P13	5	ENSG00000241553	3681.28	0.136204	0.0680535	2.00142	0.0453467	0.157402	ARPC4	3
ENSG00000040531	456.381	-0.266921	0.22024	-1.21196	0.22553	0.688486	CTNS	17	ENSG00000288637	48.4923	0.692419	0.466176	1.48532	0.13746	0.450066		4	ENSG00000253328	6.17001	-0.952651	0.47601	-2.00132	0.0453574	0.157407	SUMO2P19	8
ENSG00000099715	57.1252	-0.53911	0.44484	-1.21192	0.225543	0.688486	PCDH11Y	Y	ENSG00000117543	1330.12	-0.182625	0.122973	-1.48508	0.137523	0.450181	DPH5	1	ENSG00000144290	32.6032	-0.560752	0.280274	-2.00073	0.0454217	0.15758	SLC4A10	2
ENSG00000118257	1007.93	-0.405753	0.334779	-1.212	0.225511	0.688486	NRP2	2	ENSG00000198356	3738.47	0.155409	0.104666	1.48481	0.137593	0.450323	GET3	19	ENSG00000166974	1657.53	0.159445	0.0796949	2.0007	0.0454252	0.15758	MAPRE2	18
ENSG00000135740	466.249	-0.283766	0.234058	-1.21237	0.225369	0.688486	SLC9A5	16	ENSG00000129048	5.55667	1.05853	0.713014	1.48459	0.137652	0.450426	ACKR4	3	ENSG00000129566	433.964	-0.215106	0.107525	-2.00052	0.0454444	0.157615	TEP1	14
ENSG00000168062	87.071	0.374052	0.308701	1.2117	0.225628	0.688486	BATF2	11	ENSG00000076351	279.712	-0.294554	0.19847	-1.48413	0.137775	0.45047	SLC46A1	17	ENSG00000099385	632.942	0.209166	0.104665	1.99844	0.0456691	0.158359	BCL7C	16
ENSG00000168496	2465.88	-0.2074	0.171085	-1.21226	0.225412	0.688486	FEN1	11	ENSG00000175182	525.963	0.140907	0.0949366	1.48422	0.13775	0.45047	FAM131A	3	ENSG00000100139	1102.28	-0.165796	0.0829657	-1.99837	0.045677	0.158359	MICALL1	22
ENSG00000170515	10739.3	-0.146385	0.120801	-1.21178	0.225597	0.688486	PA2G4	12	ENSG00000183831	32.46	-0.497522	0.335216	-1.48419	0.13776	0.45047	ANKRD45	1	ENSG00000116874	307.173	-0.214874	0.107556	-1.99778	0.045741	0.158438	WARS2	1
ENSG00000175287	468.823	0.316037	0.260733	1.21211	0.22547	0.688486	PHYHD1	9	ENSG00000213463	793.95	0.162492	0.109466	1.48442	0.137699	0.45047	SYNJ2BP	14	ENSG00000138311	41.8283	-0.632695	0.316697	-1.9978	0.0457389	0.158438	ZNF365	10
ENSG00000132329	29.1688	0.564465	0.465987	1.21133	0.225768	0.6886	RAMP1	2	ENSG00000158985	948.04	0.143688	0.096852	1.48358	0.13792	0.450856	CDC42SE2	5	ENSG00000150961	1913.64	0.164085	0.0821222	1.99806	0.0457102	0.158438	SEC24D	4
ENSG00000143753	910.239	-0.226854	0.187257	-1.21146	0.22572	0.6886	DEGS1	1	ENSG00000129003	371.004	-0.2251	0.151738	-1.48347	0.137949	0.450859	VPS13C	15	ENSG00000151576	1578.22	-0.109449	0.0547807	-1.99795	0.045722	0.158438	QTRT2	3
ENSG00000145911	4059.94	0.195244	0.161192	1.21125	0.2258	0.6886	N4BP3	5	ENSG00000164654	1008.54	-0.113767	0.0767094	-1.48309	0.138052	0.451105	MIOS	7	ENSG00000168538	1165.69	-0.16329	0.0817374	-1.99774	0.0457452	0.158438	TRAPPC11	4
ENSG00000135974	586.244	-0.20978	0.173244	-1.21089	0.225937	0.68888	C2orf49	2	ENSG00000129691	1806.85	0.136687	0.0921904	1.48266	0.138164	0.451223	ASH2L	8	ENSG00000270804	66.5168	0.499146	0.249895	1.99742	0.0457792	0.158524	UBE2CP5	19
ENSG00000119537	1140.69	0.231799	0.191476	1.21059	0.226053	0.689008	KDSR	18	ENSG00000134107	80.4548	0.323842	0.218423	1.48264	0.13817	0.451223	BHLHE40	3	ENSG00000224420	74.58	0.651699	0.326303	1.99722	0.0458013	0.15857	ADM5	19
ENSG00000241962	30.5684	0.506007	0.417998	1.21055	0.226068	0.689008		2	ENSG00000276550	1814.33	-0.245622	0.165643	-1.48283	0.138119	0.451223	HERC2P2	15	ENSG00000147439	637.613	0.142083	0.0711677	1.99646	0.0458841	0.158825	BIN3	8
ENSG00000067221	153.186	0.28854	0.238452	1.21005	0.226258	0.689047	STOML1	15	ENSG00000099849	679.266	0.243197	0.164053	1.48243	0.138226	0.451227	RASSF7	11	ENSG00000205923	15.8288	3.72952	1.86854	1.99595	0.0459389	0.158983	CEMP1	16
ENSG00000101146	1229.8	0.177928	0.147018	1.21024	0.226187	0.689047	RAE1	20	ENSG00000153132	247.453	-0.408447	0.275523	-1.48244	0.138223	0.451227	CLGN	4	ENSG00000107951	1169.43	0.147929	0.0741179	1.99586	0.0459492	0.158987	MTPAP	10
ENSG00000122756	71.5055	0.447944	0.370173	1.21009	0.226243	0.689047	CNTFR	9	ENSG00000178252	5975.58	-0.133892	0.0903333	-1.4822	0.138287	0.451339	WDR6	3	ENSG00000126453	2655.24	0.176042	0.0882205	1.99548	0.0459904	0.159098	BCL2L12	19
ENSG00000231859	23.3073	-0.591198	0.488574	-1.21005	0.22626	0.689047		7	ENSG00000144554	2360.68	-0.172507	0.116456	-1.4813	0.138526	0.451998	FANCD2	3	ENSG00000288695	51.7251	-0.381077	0.190982	-1.99535	0.0460042	0.159114		4
ENSG00000130988	30.9761	-0.634289	0.524258	-1.20988	0.226325	0.689107	RGN	X	ENSG00000165338	265.247	-0.41945	0.283176	-1.48123	0.138544	0.451998	HECTD2	10	ENSG00000107882	424.524	0.255982	0.128298	1.99521	0.0460196	0.159136	SUFU	10
ENSG00000113068	1496.01	-0.199078	0.164578	-1.20963	0.226421	0.689264	PFDN1	5	ENSG00000119121	56.1099	-0.340414	0.229852	-1.48101	0.138604	0.452012	TRPM6	9	ENSG00000145198	15.7957	0.66686	0.334246	1.99512	0.0460298	0.15914	VWA5B2	3
ENSG00000109083	489.647	0.281128	0.232498	1.20916	0.226601	0.689675	IFT20	17	ENSG00000187607	1495.22	-0.165503	0.111744	-1.48109	0.138584	0.452012	ZNF286A	17	ENSG00000151148	763.961	-0.169289	0.0848663	-1.99477	0.0460676	0.159239	UBE3B	12
ENSG00000170234	1422.99	-0.279419	0.231125	-1.20895	0.226682	0.689786	PWWP2A	5	ENSG00000142634	1236.62	0.151861	0.102577	1.48046	0.138751	0.452402	EFHD2	1	ENSG00000169762	254.661	-0.183441	0.0919848	-1.99425	0.0461246	0.159404	TAPT1	4
ENSG00000135828	71.2701	0.361301	0.299038	1.20821	0.226966	0.689992	RNASEL	1	ENSG00000091039	1614.82	0.209073	0.141251	1.48015	0.138834	0.452584	OSBPL8	12	ENSG00000060642	348.677	-0.186134	0.0933415	-1.99412	0.0461389	0.159422	PIGV	1
ENSG00000147324	1416.36	-0.299964	0.248316	-1.20799	0.227049	0.689992	MFHAS1	8	ENSG00000186310	1801.8	0.408458	0.276116	1.4793	0.13906	0.453233	NAP1L3	X	ENSG00000083812	173.992	-0.224364	0.112535	-1.99373	0.0461817	0.159534	ZNF324	19
ENSG00000150672	315.556	0.364738	0.301862	1.20829	0.226934	0.689992	DLG2	11	ENSG00000145358	112.549	-0.246646	0.166745	-1.47919	0.139091	0.453241	DDIT4L	4	ENSG00000169764	15559.5	0.146628	0.0735497	1.9936	0.0461962	0.159534	UGP2	2
ENSG00000162413	864.956	-0.254118	0.210271	-1.20853	0.226844	0.689992	KLHL21	1	ENSG00000112218	499.675	0.163082	0.110281	1.47879	0.139198	0.453501	GPR63	6	ENSG00000272601	11.8439	0.696152	0.349213	1.99349	0.0462079	0.159534	EFCAB3P1	7
ENSG00000175482	471.88	0.343672	0.284507	1.20796	0.227064	0.689992	POLD4	11	ENSG00000060718	416.405	0.208743	0.141219	1.47815	0.139367	0.453605	COL11A1	1	ENSG00000282051	1310.51	-0.247309	0.124058	-1.9935	0.0462072	0.159534		19
ENSG00000198331	355.045	-0.250398	0.207252	-1.20818	0.226977	0.689992	HYLS1	11	ENSG00000125798	9.79685	-0.700444	0.473792	-1.47838	0.139306	0.453605	FOXA2	20	ENSG00000170743	87.7124	-0.370042	0.185633	-1.9934	0.0462172	0.159535	SYT9	11
ENSG00000243335	530.323	-0.238193	0.197148	-1.2082	0.226972	0.689992	KCTD7	7	ENSG00000147613	9.10468	-0.972974	0.658108	-1.47844	0.13929	0.453605	PSKH2	8	ENSG00000087884	274.604	0.256941	0.128927	1.99293	0.0462695	0.159684	AAMDC	11
ENSG00000159259	1106.13	0.167915	0.139033	1.20773	0.227151	0.690119	CHAF1B	21	ENSG00000185885	4654.3	0.26404	0.178619	1.47823	0.139346	0.453605	IFITM1	11	ENSG00000133250	590.13	-0.193052	0.096886	-1.99257	0.046309	0.159757	ZNF414	19
ENSG00000136002	516.253	-0.229228	0.18986	-1.20735	0.227297	0.690426	ARHGEF4	2	ENSG00000205922	9.22506	0.604169	0.408733	1.47815	0.139367	0.453605	ONECUT3	19	ENSG00000164692	2754.31	-0.220887	0.110855	-1.99257	0.046309	0.159757	COL1A2	7
ENSG00000162782	44.7135	0.436673	0.361725	1.2072	0.227356	0.690469	TDRD5	1	ENSG00000011114	315.439	-0.219832	0.148798	-1.47739	0.139572	0.45394	BTBD7	14	ENSG00000137364	913.889	0.118807	0.0596389	1.9921	0.0463596	0.159846	TPMT	6
ENSG00000100426	1479.9	-0.310634	0.257421	-1.20671	0.227542	0.69061	ZBED4	22	ENSG00000080561	45.6845	-0.4132	0.279733	-1.47712	0.139643	0.45394	MID2	X	ENSG00000185624	11648.4	-0.105531	0.0529752	-1.99208	0.0463623	0.159846	P4HB	17
ENSG00000108654	13603.7	-0.240701	0.199504	-1.20649	0.227627	0.69061	DDX5	17	ENSG00000107816	3561.68	-0.11225	0.0759915	-1.47714	0.139639	0.45394	LZTS2	10	ENSG00000214160	1463.76	-0.104276	0.0523449	-1.99209	0.0463614	0.159846	ALG3	3
ENSG00000111540	1790.57	-0.266809	0.221127	-1.20658	0.227593	0.69061	RAB5B	12	ENSG00000141741	852.697	0.146103	0.098875	1.47766	0.139499	0.45394	MIEN1	17	ENSG00000110429	736.18	0.154869	0.0777585	1.99167	0.0464072	0.159969	FBXO3	11
ENSG00000170852	822.231	-0.171519	0.142128	-1.20679	0.227512	0.69061	KBTBD2	7	ENSG00000164609	777.985	0.188171	0.127414	1.47684	0.139718	0.45394	SLU7	5	ENSG00000103056	51.1292	-0.363597	0.182582	-1.99142	0.0464349	0.160033	SMPD3	16
ENSG00000214300	139.978	0.326255	0.270386	1.20663	0.227575	0.69061	SPDYE3	7	ENSG00000167984	17.2169	-0.687238	0.465142	-1.47748	0.139548	0.45394	NLRC3	16	ENSG00000174456	429.644	0.190773	0.095804	1.99128	0.0464499	0.160053	C12orf76	12
ENSG00000174442	2044.46	-0.164744	0.136602	-1.20601	0.227813	0.691036	ZWILCH	15	ENSG00000168411	3134.75	0.121531	0.0822843	1.47696	0.139686	0.45394	RFWD3	16	ENSG00000119965	354.953	-0.195234	0.0980565	-1.99103	0.0464772	0.160084	C10orf88	10
ENSG00000058262	5027.14	-0.143874	0.119336	-1.20562	0.227965	0.691362	SEC61A1	3	ENSG00000176853	658.842	0.0967863	0.0655334	1.4769	0.139702	0.45394	FAM91A1	8	ENSG00000159267	606.567	-0.254214	0.127675	-1.99111	0.0464689	0.160084	HLCS	21
ENSG00000144909	661.293	-0.306984	0.254685	-1.20535	0.228068	0.691417	OSBPL11	3	ENSG00000261787	53.0448	0.284053	0.192275	1.47733	0.139588	0.45394	TCF24	8	ENSG00000163629	3138.16	-0.257057	0.129137	-1.99058	0.0465276	0.160226	PTPN13	4
ENSG00000198156	37.1049	-0.483629	0.401239	-1.20534	0.228073	0.691417	NPIPB6	16	ENSG00000163285	11.6028	0.585243	0.396328	1.47666	0.139766	0.454005	GABRG1	4	ENSG00000105750	374.176	-0.177189	0.089021	-1.99042	0.0465451	0.160255	ZNF85	19
ENSG00000119812	2021.14	-0.23792	0.197426	-1.20511	0.228163	0.691524	FAM98A	2	ENSG00000213918	292.641	-0.237853	0.161112	-1.47632	0.139858	0.454214	DNASE1	16	ENSG00000173626	67.0748	0.499345	0.2509	1.99022	0.0465671	0.160299	TRAPPC3L	6
ENSG00000267508	96.3744	0.352653	0.292655	1.20501	0.228198	0.691524	ZNF285	19	ENSG00000011590	16.6224	-0.622272	0.421695	-1.47565	0.140039	0.454265	ZBTB32	19	ENSG00000066629	578.229	0.189839	0.0954313	1.98927	0.0466716	0.160627	EML1	14
ENSG00000164972	29.3615	0.68678	0.570181	1.20449	0.228398	0.691857	SPMIP6	9	ENSG00000100522	1681.97	0.148844	0.100865	1.47567	0.140032	0.454265	GNPNAT1	14	ENSG00000204344	280.687	0.3172	0.159483	1.98893	0.0467092	0.160724	STK19	6
ENSG00000197822	565.364	0.210483	0.174746	1.2045	0.228395	0.691857	OCLN	5	ENSG00000105323	10210.1	0.0780094	0.052849	1.47608	0.139922	0.454265	HNRNPUL1	19	ENSG00000131943	423.637	0.142137	0.0715058	1.98776	0.046838	0.161136	C19orf12	19
ENSG00000108424	15774.4	-0.242088	0.201012	-1.20435	0.228456	0.691894	KPNB1	17	ENSG00000134294	10935.4	0.0927136	0.0628222	1.47581	0.139995	0.454265	SLC38A2	12	ENSG00000085719	1129.75	0.17696	0.0890511	1.98718	0.046903	0.161257	CPNE3	8
ENSG00000136379	604.123	-0.184478	0.153196	-1.2042	0.228513	0.691933	ABHD17C	15	ENSG00000136819	1478.69	0.11093	0.0751712	1.4757	0.140024	0.454265	C9orf78	9	ENSG00000135945	913.805	0.134768	0.0678195	1.98716	0.0469044	0.161257	REV1	2
ENSG00000127084	79.5664	-0.464345	0.385686	-1.20395	0.228611	0.69198	FGD3	9	ENSG00000158169	375.039	-0.193694	0.131234	-1.47594	0.139959	0.454265	FANCC	9	ENSG00000150756	236.917	-0.189332	0.0952842	-1.98703	0.0469193	0.161257	ATPSCKMT	5
ENSG00000162738	2886.31	-0.241427	0.200553	-1.20381	0.228664	0.69198	VANGL2	1	ENSG00000079313	1459.1	0.170026	0.115261	1.47514	0.140175	0.454544	REXO1	19	ENSG00000151502	1108.66	-0.139809	0.0703593	-1.98707	0.0469148	0.161257	VPS26B	11
ENSG00000170382	233.351	0.28058	0.233071	1.20384	0.22865	0.69198	LRRN2	1	ENSG00000163945	627.096	-0.261872	0.177567	-1.47478	0.140271	0.454544	UVSSA	4	ENSG00000229492	8.52875	1.09519	0.55115	1.98711	0.0469107	0.161257		22
ENSG00000129195	3074.78	-0.206202	0.171345	-1.20343	0.228811	0.692288	PIMREG	17	ENSG00000171617	642.049	0.269181	0.182504	1.47493	0.140233	0.454544	ENC1	5	ENSG00000174469	1266	-0.486877	0.245141	-1.98611	0.0470209	0.161574	CNTNAP2	7
ENSG00000144369	367.836	-0.291467	0.242227	-1.20328	0.228867	0.692323	FAM171B	2	ENSG00000173011	511.164	0.168187	0.114028	1.47496	0.140223	0.454544	TADA2B	4	ENSG00000133019	230.705	-0.287021	0.144522	-1.986	0.0470334	0.161585	CHRM3	1
ENSG00000071127	12569.4	-0.192869	0.160455	-1.20201	0.229359	0.69272	WDR1	4	ENSG00000182749	284.458	0.157682	0.10692	1.47476	0.140276	0.454544	PAQR7	1	ENSG00000110048	1857.24	-0.156574	0.0788429	-1.9859	0.0470446	0.161592	OSBP	11
ENSG00000089289	1380.67	-0.206781	0.171918	-1.20279	0.229059	0.69272	IGBP1	X	ENSG00000215630	40.641	-0.364174	0.246946	-1.47471	0.140291	0.454544	GUSBP9	5	ENSG00000163536	164.985	-0.32909	0.165767	-1.98525	0.0471161	0.161806	SERPINI1	3
ENSG00000161243	454.636	0.209073	0.173858	1.20255	0.229152	0.69272	FBXO27	19	ENSG00000283761	66.8168	0.446498	0.302886	1.47414	0.140443	0.454948		1	ENSG00000258790	363.787	0.419216	0.21118	1.98511	0.0471324	0.16183		14
ENSG00000162241	33.9314	-0.56893	0.473208	-1.20228	0.229255	0.69272	SLC25A45	11	ENSG00000279457	221.221	-0.162061	0.109959	-1.47383	0.140527	0.45513	WASH9P	1	ENSG00000125503	2162.12	0.123633	0.0622947	1.98464	0.0471843	0.161976	PPP1R12C	19
ENSG00000167291	5020.34	-0.358281	0.298062	-1.20203	0.229351	0.69272	TBC1D16	17	ENSG00000122786	5590.33	0.158855	0.107825	1.47327	0.140678	0.455531	CALD1	7	ENSG00000183508	18.72	0.602337	0.303639	1.98373	0.047286	0.162293	TENT5C	1
ENSG00000167645	2808.8	0.264641	0.220118	1.20227	0.22926	0.69272	YIF1B	19	ENSG00000139641	3053.77	0.149864	0.101729	1.47316	0.140707	0.455535	ESYT1	12	ENSG00000075399	345.638	-0.161188	0.0812633	-1.98352	0.0473089	0.16234	VPS9D1	16
ENSG00000179820	1957.99	-0.181254	0.150745	-1.20239	0.229214	0.69272	MYADM	19	ENSG00000096872	322.966	-0.265953	0.180603	-1.47258	0.140863	0.455772	IFT74	9	ENSG00000160695	580.721	-0.150678	0.0759716	-1.98335	0.0473281	0.162374	VPS11	11
ENSG00000214087	755.36	0.267947	0.222884	1.20218	0.229294	0.69272	ARL16	17	ENSG00000198513	256.579	-0.186964	0.126955	-1.47268	0.140837	0.455772	ATL1	14	ENSG00000143774	1862.67	0.170938	0.0862028	1.98297	0.0473704	0.162487	GUK1	1
ENSG00000102977	1336.03	0.219939	0.183134	1.20097	0.229763	0.692851	ACD	16	ENSG00000227057	640.135	0.367134	0.249303	1.47264	0.140848	0.455772	WDR46	6	ENSG00000165512	1912.09	0.161862	0.0816309	1.98286	0.0473836	0.162501	ZNF22	10
ENSG00000146457	2882.74	0.187918	0.156429	1.2013	0.229636	0.692851	WTAP	6	ENSG00000053747	62.5125	0.857028	0.582046	1.47244	0.140902	0.455807	LAMA3	18	ENSG00000154997	115.154	0.375719	0.189506	1.98262	0.0474103	0.16256	SEPTIN14	7
ENSG00000157796	642.769	-0.186786	0.155505	-1.20115	0.229693	0.692851	WDR19	4	ENSG00000083067	191.111	-0.195475	0.13277	-1.47228	0.140945	0.455856	TRPM3	9	ENSG00000160439	426.216	0.225277	0.113631	1.98252	0.0474208	0.162564	RDH13	19
ENSG00000163161	1741.51	-0.198984	0.165605	-1.20155	0.229536	0.692851	ERCC3	2	ENSG00000278603	290.959	-0.163862	0.111329	-1.47188	0.141054	0.456119		15	ENSG00000164494	447.116	0.1646	0.0830301	1.98241	0.0474336	0.162576	PDSS2	6
ENSG00000175155	93.3541	0.349756	0.291176	1.20118	0.229681	0.692851	YPEL2	17	ENSG00000109771	38.3282	-0.315318	0.21428	-1.47153	0.141149	0.456219	LRP2BP	4	ENSG00000101333	571.704	-0.20808	0.104987	-1.98196	0.0474839	0.162679	PLCB4	20
ENSG00000215146	377.612	-0.448934	0.373781	-1.20106	0.229727	0.692851		10	ENSG00000173930	140.165	-0.23771	0.161547	-1.47146	0.141168	0.456219	SLCO4C1	5	ENSG00000125931	40.623	0.46732	0.235795	1.98189	0.0474915	0.162679	CITED1	X
ENSG00000224470	1062.26	-0.301753	0.251103	-1.20171	0.229475	0.692851	ATXN1L	16	ENSG00000175497	220.01	-0.311651	0.211779	-1.47158	0.141133	0.456219	DPP10	2	ENSG00000129007	209.58	0.385447	0.194482	1.98191	0.0474889	0.162679	CALML4	15
ENSG00000240857	688.205	-0.239603	0.199487	-1.2011	0.229714	0.692851	RDH14	2	ENSG00000053900	865.738	-0.138683	0.0942798	-1.47098	0.141297	0.456443	ANAPC4	4	ENSG00000156504	1492.92	0.254239	0.128324	1.98122	0.0475666	0.162878	PABIR2	X
ENSG00000100129	10447.6	-0.163381	0.136064	-1.20076	0.229844	0.692958	EIF3L	22	ENSG00000154620	66.8043	-1.37891	0.937368	-1.47104	0.141279	0.456443	TMSB4Y	Y	ENSG00000283491	42.6803	-0.521278	0.263112	-1.9812	0.0475684	0.162878		2
ENSG00000112773	108.338	0.39613	0.330062	1.20017	0.230073	0.693513	TENT5A	6	ENSG00000274600	9.56188	0.755854	0.513874	1.47089	0.14132	0.456443	RIMBP3B	22	ENSG00000105656	510.747	-0.141837	0.0715956	-1.98109	0.0475812	0.16289	ELL	19
ENSG00000105726	2584.64	-0.221894	0.184939	-1.19982	0.23021	0.693788	ATP13A1	19	ENSG00000196584	985.173	-0.0985967	0.0670374	-1.47077	0.141353	0.45646	XRCC2	7	ENSG00000124299	2439.38	0.16164	0.0816013	1.98085	0.0476079	0.162925	PEPD	19
ENSG00000121073	1432.36	0.178497	0.148804	1.19954	0.230317	0.693976	SLC35B1	17	ENSG00000023572	328.985	0.288367	0.196103	1.47049	0.141429	0.456527	GLRX2	1	ENSG00000128791	866.638	0.189037	0.095433	1.98083	0.0476101	0.162925	TWSG1	18
ENSG00000080839	304.418	0.323124	0.269417	1.19935	0.230392	0.694068	RBL1	20	ENSG00000180900	2799.34	0.152501	0.103705	1.47052	0.14142	0.456527	SCRIB	8	ENSG00000102710	2124.17	-0.167426	0.0845488	-1.98023	0.0476776	0.163118	SUPT20H	13
ENSG00000128052	2845.96	-0.294055	0.245243	-1.19904	0.230513	0.694295	KDR	4	ENSG00000109066	739.989	0.191483	0.130237	1.47026	0.14149	0.456634	TMEM104	17	ENSG00000182712	279.307	0.253537	0.128039	1.98016	0.0476851	0.163118	CMC4	X
ENSG00000248712	93.4776	0.360967	0.30121	1.19839	0.230765	0.694781	CCDC153	11	ENSG00000109099	41.5244	0.380977	0.259164	1.47002	0.141555	0.45668	PMP22	17	ENSG00000163806	19.0141	0.616432	0.311358	1.97982	0.0477243	0.16322	SPDYA	2
ENSG00000283761	52.2622	-0.454966	0.379618	-1.19848	0.230729	0.694781		1	ENSG00000198218	2818.18	0.060758	0.0413318	1.47001	0.14156	0.45668	QRICH1	3	ENSG00000197728	8353.41	-0.20032	0.101203	-1.97939	0.0477722	0.163352	RPS26	12
ENSG00000283877	41.4381	-0.443342	0.369989	-1.19826	0.230816	0.6948		3	ENSG00000182931	6.52271	-0.863603	0.587828	-1.46914	0.141794	0.457345	WFDC10B	20	ENSG00000167005	6183.39	0.127263	0.0643134	1.9788	0.0478391	0.163549	NUDT21	16
ENSG00000003509	1016.84	-0.180652	0.150871	-1.19739	0.231153	0.694881	NDUFAF7	2	ENSG00000176399	201.51	0.311881	0.212321	1.46891	0.141856	0.457456	DMRTA1	9	ENSG00000178343	148.796	-0.340195	0.171934	-1.97864	0.0478565	0.163576	SHISA3	4
ENSG00000026950	159.71	-0.389538	0.325403	-1.1971	0.231269	0.694881	BTN3A1	6	ENSG00000104886	4063.92	0.149194	0.101626	1.46807	0.142084	0.457546	PLEKHJ1	19	ENSG00000062582	2004.15	0.181682	0.0918305	1.97845	0.0478784	0.163619	MRPS24	7
ENSG00000070501	1004.85	0.279241	0.233226	1.1973	0.23119	0.694881	POLB	8	ENSG00000119630	128.384	0.292531	0.199287	1.46789	0.142134	0.457546	PGF	14	ENSG00000116497	1615.42	-0.125048	0.063224	-1.97786	0.047945	0.163814	S100PBP	1
ENSG00000132781	1496.92	0.166286	0.138907	1.1971	0.231267	0.694881	MUTYH	1	ENSG00000132024	657.455	0.169292	0.115328	1.46791	0.142128	0.457546	CC2D1A	19	ENSG00000133110	19.9305	-0.563942	0.285157	-1.97766	0.0479676	0.16386	POSTN	13
ENSG00000148737	1700.54	0.23581	0.196891	1.19766	0.231048	0.694881	TCF7L2	10	ENSG00000141965	1350.06	0.101214	0.0689175	1.46862	0.141936	0.457546	FEM1A	19	ENSG00000101019	1598.51	0.172788	0.0873974	1.97704	0.0480371	0.164065	UQCC1	20
ENSG00000150938	698.306	-0.206351	0.172318	-1.1975	0.231111	0.694881	CRIM1	2	ENSG00000142698	207.888	-0.294784	0.200742	-1.46847	0.141976	0.457546	C1orf94	1	ENSG00000108219	1250.49	0.309642	0.156658	1.97655	0.048093	0.16416	TSPAN14	10
ENSG00000163527	3633.04	-0.249019	0.207988	-1.19728	0.231198	0.694881	STT3B	3	ENSG00000171443	91.2418	-0.288037	0.196177	-1.46825	0.142035	0.457546	ZNF524	19	ENSG00000196600	152.474	0.309966	0.156812	1.97667	0.0480784	0.16416	SLC22A25	11
ENSG00000170873	137.287	-0.281805	0.23542	-1.19703	0.231296	0.694881	MTSS1	8	ENSG00000182827	1036.3	0.203284	0.138451	1.46827	0.14203	0.457546	ACBD3	1	ENSG00000253558	18.3113	0.566418	0.286564	1.97659	0.0480884	0.16416		5
ENSG00000187607	1443.84	-0.211108	0.176317	-1.19732	0.231181	0.694881	ZNF286A	17	ENSG00000183671	8.69701	-0.773341	0.52673	-1.46819	0.142052	0.457546	CMKLR2	2	ENSG00000188647	1873.2	0.156052	0.0789621	1.97628	0.0481225	0.164228	PTAR1	9
ENSG00000213782	1954.63	-0.186837	0.156045	-1.19733	0.231179	0.694881	DDX47	12	ENSG00000197405	27.5241	-0.689799	0.469757	-1.46842	0.141991	0.457546	C5AR1	19	ENSG00000023734	8076.15	0.131506	0.0665568	1.97584	0.0481725	0.164302	STRAP	12
ENSG00000214078	4040.03	-0.21087	0.176186	-1.19686	0.231361	0.694942	CPNE1	20	ENSG00000188976	5407.11	0.184204	0.125524	1.46748	0.142247	0.457819	NOC2L	1	ENSG00000084112	713.52	-0.181079	0.0916414	-1.97595	0.0481602	0.164302	SSH1	12
ENSG00000212952	38.9243	0.504474	0.421617	1.19652	0.231493	0.695202		9	ENSG00000134323	3382.46	0.256152	0.174576	1.46728	0.142299	0.457899	MYCN	2	ENSG00000116266	1050.09	0.120501	0.0609865	1.97587	0.0481697	0.164302	STXBP3	1
ENSG00000162004	226.224	-0.299592	0.250438	-1.19627	0.231591	0.695358	CCDC78	16	ENSG00000104320	912.784	0.128283	0.0874467	1.46698	0.142381	0.458071	NBN	8	ENSG00000070770	3031.27	-0.157577	0.0797633	-1.97556	0.0482052	0.164382	CSNK2A2	16
ENSG00000163820	451.267	-0.268036	0.224081	-1.19616	0.231635	0.695358	FYCO1	3	ENSG00000214439	5.5033	0.981465	0.669164	1.4667	0.142457	0.458167	FAM185BP	7	ENSG00000104805	3631.97	-0.121992	0.0617826	-1.97454	0.04832	0.164709	NUCB1	19
ENSG00000042753	4258.22	0.300372	0.251563	1.19402	0.232469	0.695593	AP2S1	19	ENSG00000253488	7.32596	-0.844034	0.575477	-1.46667	0.142466	0.458167	SINHCAFP3	8	ENSG00000135740	589.106	0.24048	0.121787	1.9746	0.0483135	0.164709	SLC9A5	16
ENSG00000086991	73.0162	0.489731	0.410284	1.19364	0.232619	0.695593	NOX4	11	ENSG00000151690	135.503	-0.24972	0.170278	-1.46654	0.142501	0.45819	MFSD6	2	ENSG00000163823	4.90645	-1.95673	0.991031	-1.97444	0.0483317	0.164717	CCR1	3
ENSG00000101098	2696.77	-0.186071	0.155812	-1.1942	0.2324	0.695593	RIMS4	20	ENSG00000100316	75809.2	-0.176369	0.120286	-1.46624	0.142582	0.45836	RPL3	22	ENSG00000092871	782.055	-0.16974	0.0859742	-1.97432	0.0483457	0.164732	RFFL	17
ENSG00000105202	10344	0.249965	0.209362	1.19394	0.232503	0.695593	FBL	19	ENSG00000164068	957.45	-0.152745	0.104184	-1.46611	0.142619	0.45839	RNF123	3	ENSG00000067798	96.8805	0.325244	0.164747	1.97421	0.0483583	0.164743	NAV3	12
ENSG00000105379	1501.19	0.281435	0.235771	1.19368	0.232605	0.695593	ETFB	19	ENSG00000086232	3130.75	0.105948	0.0722817	1.46576	0.142713	0.458604	EIF2AK1	7	ENSG00000054267	1295.68	0.186353	0.0944281	1.97349	0.0484396	0.164895	ARID4B	1
ENSG00000126767	1184.14	-0.174303	0.146001	-1.19385	0.232538	0.695593	ELK1	X	ENSG00000050405	1546.47	-0.112661	0.0768915	-1.4652	0.142867	0.459008	LIMA1	12	ENSG00000162775	582.841	0.199572	0.101127	1.97348	0.0484407	0.164895	RBM15	1
ENSG00000128294	2281.15	-0.213691	0.178886	-1.19456	0.232257	0.695593	TPST2	22	ENSG00000175793	110.391	0.214128	0.146156	1.46506	0.142903	0.459035	SFN	1	ENSG00000163435	286.303	0.222987	0.112988	1.97354	0.0484339	0.164895	ELF3	1
ENSG00000145715	1100.5	-0.293303	0.245574	-1.19436	0.232338	0.695593	RASA1	5	ENSG00000035115	740.203	-0.213192	0.145551	-1.46473	0.142995	0.459063	SH3YL1	2	ENSG00000172590	1631.48	0.229752	0.116416	1.97355	0.0484335	0.164895	MRPL52	14
ENSG00000148175	746.415	-0.179125	0.149858	-1.1953	0.23197	0.695593	STOM	9	ENSG00000123405	53.2103	-0.32183	0.219705	-1.46483	0.142968	0.459063	NFE2	12	ENSG00000137055	1912.81	0.119219	0.0604221	1.97311	0.0484833	0.165008	PLAA	9
ENSG00000148341	2102.33	0.249625	0.208909	1.1949	0.232127	0.695593	SH3GLB2	9	ENSG00000159086	1576.52	-0.139458	0.0952056	-1.4648	0.142974	0.459063	PAXBP1	21	ENSG00000105974	202.009	-0.345946	0.175357	-1.97281	0.0485173	0.165091	CAV1	7
ENSG00000151640	655.601	-0.220556	0.184602	-1.19476	0.232179	0.695593	DPYSL4	10	ENSG00000235453	119.12	-0.361099	0.246582	-1.46442	0.143081	0.459246	SMIM27	9	ENSG00000111752	34104.9	0.212895	0.10796	1.97198	0.0486119	0.165319	PHC1	12
ENSG00000153339	1096.32	-0.250534	0.209858	-1.19383	0.232546	0.695593	TRAPPC8	18	ENSG00000090615	1037.14	0.1761	0.12027	1.4642	0.143138	0.459342	GOLGA3	12	ENSG00000130816	6793.72	-0.153907	0.0780469	-1.97197	0.0486125	0.165319	DNMT1	19
ENSG00000161958	372.684	0.256714	0.214757	1.19537	0.231943	0.695593	FGF11	17	ENSG00000092140	1526.14	0.123172	0.0841355	1.46397	0.143203	0.459461	G2E3	14	ENSG00000155428	19.7089	0.859197	0.43568	1.97209	0.0485999	0.165319	TRIM74	7
ENSG00000165609	826.793	-0.214353	0.179461	-1.19443	0.232311	0.695593	NUDT5	10	ENSG00000048471	192.379	-0.324542	0.221742	-1.4636	0.143302	0.4596	SNX29	16	ENSG00000063978	2755.9	0.131909	0.0669188	1.97117	0.0487039	0.165597	RNF4	4
ENSG00000166265	1208.36	-0.211947	0.177316	-1.19531	0.231967	0.695593	CYYR1	21	ENSG00000048545	351.154	-0.262166	0.179112	-1.4637	0.143275	0.4596	GUCA1A	6	ENSG00000130244	225.103	0.239433	0.121504	1.97057	0.0487726	0.165798	FAM98C	19
ENSG00000204650	888.714	-0.202918	0.169838	-1.19478	0.232175	0.695593	LINC02210	17	ENSG00000285000	27.5313	-0.968155	0.661571	-1.46342	0.143353	0.459672		5	ENSG00000075420	848.439	-0.173025	0.0878172	-1.97028	0.0488061	0.16588	FNDC3B	3
ENSG00000251192	205.529	-0.320747	0.268247	-1.19571	0.231809	0.695593	ZNF674	X	ENSG00000271383	447.725	-0.217548	0.14867	-1.4633	0.143386	0.45969	NBPF19	1	ENSG00000181896	950.825	-0.163418	0.0829496	-1.97009	0.0488284	0.165894	ZNF101	19
ENSG00000254093	1243.25	0.224631	0.188109	1.19415	0.232419	0.695593	PINX1	8	ENSG00000233232	121.158	-0.251827	0.17213	-1.463	0.143466	0.459857	NPIPB7	16	ENSG00000183889	1451.33	0.350393	0.177858	1.97008	0.0488294	0.165894		16
ENSG00000286231	77.9611	0.71862	0.601544	1.19463	0.232233	0.695593		1	ENSG00000091483	1882.86	-0.167512	0.114568	-1.46212	0.143708	0.460274	FH	1	ENSG00000127249	8.7318	0.757028	0.384291	1.96994	0.0488457	0.165918	ATP13A4	3
ENSG00000289690	23.9678	-0.612508	0.512245	-1.19573	0.231801	0.695593		7	ENSG00000109072	6.81166	0.939413	0.642472	1.46218	0.143691	0.460274	VTN	17	ENSG00000177791	103.269	-0.348041	0.176756	-1.96905	0.0489479	0.166232	MYOZ1	10
ENSG00000101343	1014.53	0.235192	0.19707	1.19345	0.232694	0.695683	CRNKL1	20	ENSG00000163328	48.4773	0.516761	0.353376	1.46236	0.143644	0.460274	GPR155	2	ENSG00000111325	485.531	-0.285472	0.144994	-1.96886	0.0489694	0.166273	OGFOD2	12
ENSG00000106692	435.536	0.327795	0.274692	1.19332	0.232744	0.695698	FKTN	9	ENSG00000169750	3751.56	0.157502	0.10771	1.46228	0.143664	0.460274	RAC3	17	ENSG00000179195	2365.38	0.143927	0.0731066	1.96873	0.0489841	0.166291	ZNF664	12
ENSG00000141837	874.484	-0.220561	0.184951	-1.19254	0.23305	0.696477	CACNA1A	19	ENSG00000065029	558.069	-0.202101	0.138252	-1.46183	0.143787	0.460437	ZNF76	6	ENSG00000275793	22.465	-0.654248	0.332346	-1.96858	0.0490015	0.166318	RIMBP3	22
ENSG00000102802	191.503	0.320098	0.268503	1.19216	0.2332	0.69672	MEDAG	13	ENSG00000136160	1402.53	-0.580573	0.397212	-1.46162	0.143845	0.460511	EDNRB	13	ENSG00000124067	1291.78	0.177946	0.0904265	1.96785	0.049085	0.166531	SLC12A4	16
ENSG00000129353	5489.07	0.151855	0.127384	1.1921	0.233222	0.69672	SLC44A2	19	ENSG00000205116	92.573	0.374962	0.256552	1.46154	0.143866	0.460511	TMEM88B	1	ENSG00000213347	329.595	0.262239	0.133272	1.9677	0.0491026	0.166531	MXD3	5
ENSG00000116221	4424.29	0.195557	0.164061	1.19198	0.23327	0.696729	MRPL37	1	ENSG00000178397	355.474	0.225625	0.154424	1.46107	0.143996	0.460837	FAM220A	7	ENSG00000236155	79.3212	0.349266	0.177493	1.96777	0.0490942	0.166531	ZPLD2P	1
ENSG00000258186	81.499	0.415824	0.348901	1.19181	0.233335	0.696786	SLC7A5P2	16	ENSG00000072609	1369.65	0.195665	0.133974	1.46046	0.144162	0.460852	CHFR	12	ENSG00000246705	923.971	0.247038	0.125544	1.96774	0.0490975	0.166531	H2AJ	12
ENSG00000127580	946.084	0.22065	0.185156	1.1917	0.233381	0.696787	WDR24	16	ENSG00000105516	213.435	-0.230664	0.157974	-1.46014	0.144253	0.460852	DBP	19	ENSG00000133216	765.192	-0.254996	0.129603	-1.96751	0.049124	0.166539	EPHB2	1
ENSG00000154645	50.3249	-0.374559	0.314448	-1.19117	0.233588	0.696787	CHODL	21	ENSG00000122692	2192.96	0.124277	0.0850689	1.4609	0.144044	0.460852	SMU1	9	ENSG00000167755	42.1183	0.499126	0.253683	1.96752	0.0491236	0.166539	KLK6	19
ENSG00000157765	264.441	0.356677	0.299377	1.1914	0.233497	0.696787	SLC34A2	4	ENSG00000124207	10244.7	0.281983	0.193094	1.46034	0.144198	0.460852	CSE1L	20	ENSG00000137507	50.2605	-0.332533	0.169036	-1.96724	0.0491559	0.166615	LRRC32	11
ENSG00000160229	174.22	-0.256151	0.215022	-1.19128	0.233544	0.696787	ZNF66	19	ENSG00000130349	288.153	-0.167429	0.114664	-1.46017	0.144243	0.460852	MTRES1	6	ENSG00000159409	32.2245	0.516722	0.262695	1.967	0.0491828	0.166673	CELF3	1
ENSG00000188133	57.2751	0.424704	0.356559	1.19112	0.233607	0.696787	TMEM215	9	ENSG00000154065	92.9931	0.359869	0.246371	1.46068	0.144103	0.460852	ANKRD29	18	ENSG00000066557	1511.67	0.160409	0.081558	1.96681	0.0492056	0.166686	LRRC40	1
ENSG00000290315	61.4021	0.576938	0.484262	1.19138	0.233506	0.696787		3	ENSG00000179918	2035.76	-0.118289	0.0809883	-1.46057	0.144135	0.460852	SEPHS2	16	ENSG00000163157	14.7883	-0.627745	0.319169	-1.96681	0.0492051	0.166686	TMOD4	1
ENSG00000050426	997.544	0.194312	0.163165	1.19089	0.233695	0.696914	LETMD1	12	ENSG00000180730	979.738	0.327027	0.223919	1.46047	0.144161	0.460852	SHISA2	13	ENSG00000091262	29.3856	-0.463403	0.235648	-1.96651	0.04924	0.16677	ABCC6	16
ENSG00000118762	1219.31	-0.357167	0.299976	-1.19065	0.23379	0.697003	PKD2	4	ENSG00000188277	44.8601	-0.441174	0.302114	-1.46029	0.14421	0.460852	C15orf62	15	ENSG00000167674	5337.48	0.113575	0.0577797	1.96566	0.0493379	0.167069	HDGFL2	19
ENSG00000175600	127.54	0.388056	0.325937	1.19059	0.233816	0.697003	SUGCT	7	ENSG00000167863	3681.84	-0.172481	0.118149	-1.45986	0.144327	0.460985	ATP5PD	17	ENSG00000171103	787.81	0.144895	0.0737183	1.96553	0.0493531	0.167088	TRMT61B	2
ENSG00000112576	1028.83	0.18123	0.152261	1.19026	0.233946	0.697068	CCND3	6	ENSG00000169327	9.84248	-0.662346	0.45373	-1.45978	0.14435	0.460985	OR5AU1	14	ENSG00000146433	1301.2	-0.155175	0.0789578	-1.96529	0.0493803	0.167148	TMEM181	6
ENSG00000159322	981.488	-0.21882	0.183871	-1.19007	0.234019	0.697068	ADPGK	15	ENSG00000037749	482.08	-0.188217	0.128956	-1.45955	0.144413	0.461098	MFAP3	5	ENSG00000101448	27.1507	-0.422782	0.215171	-1.96486	0.0494303	0.167283	EPPIN	20
ENSG00000177613	1623.19	-0.182122	0.153035	-1.19007	0.234018	0.697068	CSTF2T	10	ENSG00000205531	3914.54	-0.288284	0.197531	-1.45943	0.144446	0.461112	NAP1L4	11	ENSG00000152926	293.311	-0.208463	0.1061	-1.96478	0.0494394	0.167283	ZNF117	7
ENSG00000188647	1195.05	-0.155618	0.130732	-1.19035	0.233907	0.697068	PTAR1	9	ENSG00000130540	287.427	-0.168804	0.115684	-1.45918	0.144515	0.461242	SULT4A1	22	ENSG00000133466	340.383	-0.253131	0.128842	-1.96467	0.0494527	0.167292	C1QTNF6	22
ENSG00000145362	785.188	-0.224005	0.188252	-1.18992	0.234079	0.697111	ANK2	4	ENSG00000122490	537.965	0.201645	0.138239	1.45868	0.144654	0.461331	SLC66A2	18	ENSG00000158270	148.051	0.3438	0.174998	1.9646	0.0494611	0.167292	COLEC12	18
ENSG00000170291	1648.06	0.30378	0.255341	1.1897	0.234164	0.697231	ELP5	17	ENSG00000136068	5015.4	0.157708	0.108115	1.4587	0.144648	0.461331	FLNB	3	ENSG00000120324	96.3819	-0.300252	0.152846	-1.96441	0.0494823	0.167302	PCDHB10	5
ENSG00000101846	84.4577	-0.378185	0.318008	-1.18923	0.234349	0.69724	STS	X	ENSG00000147118	229.285	-0.162355	0.11129	-1.45885	0.144606	0.461331	ZNF182	X	ENSG00000267508	105.667	0.237875	0.121093	1.9644	0.0494833	0.167302	ZNF285	19
ENSG00000162592	28.5664	0.502961	0.422869	1.1894	0.234282	0.69724	CCDC27	1	ENSG00000179456	508.991	0.195585	0.134066	1.45888	0.144599	0.461331	ZBTB18	1	ENSG00000215124	14.4945	0.639943	0.32582	1.9641	0.0495185	0.167389	AMD1P4	6
ENSG00000175745	41.1839	0.584428	0.491321	1.1895	0.234241	0.69724	NR2F1	5	ENSG00000146066	1368.63	-0.0975579	0.0668886	-1.45851	0.144699	0.461383	HIGD2A	5	ENSG00000100055	9.46307	0.830599	0.422976	1.9637	0.0495647	0.16748	CYTH4	22
ENSG00000186787	231.496	-0.283477	0.238361	-1.18928	0.234331	0.69724	SPIN2B	X	ENSG00000160214	2275.83	0.132317	0.0907345	1.45829	0.144761	0.461492	RRP1	21	ENSG00000141452	318.291	0.175669	0.0894579	1.9637	0.0495644	0.16748	RMC1	18
ENSG00000107745	882.158	-0.206658	0.173826	-1.18888	0.234486	0.697247	MICU1	10	ENSG00000160256	1233.34	0.161818	0.110992	1.45792	0.144862	0.461725	SLX9	21	ENSG00000049245	922.569	0.166632	0.0848681	1.96342	0.0495974	0.167558	VAMP3	1
ENSG00000164142	822.466	-0.242463	0.203943	-1.18888	0.234487	0.697247	FHIP1A	4	ENSG00000185721	2624.18	0.243155	0.166804	1.45773	0.144915	0.461765	DRG1	22	ENSG00000131584	1139.04	0.251608	0.128168	1.96311	0.0496335	0.167648	ACAP3	1
ENSG00000198315	782.632	-0.381155	0.320592	-1.18891	0.234475	0.697247	ZKSCAN8	6	ENSG00000237190	1586.79	-0.138609	0.0950895	-1.45767	0.144931	0.461765	CDKN2AIPNL	5	ENSG00000137504	2806.49	0.138279	0.0704574	1.96259	0.049694	0.167819	CREBZF	11
ENSG00000074842	2091.56	0.255565	0.215065	1.18832	0.234708	0.697499	MYDGF	19	ENSG00000156113	249.063	0.437764	0.300348	1.45752	0.144972	0.461768	KCNMA1	10	ENSG00000133794	208.79	-0.28321	0.144312	-1.96248	0.0497068	0.16783	BMAL1	11
ENSG00000160563	821.238	0.177358	0.149225	1.18853	0.234625	0.697499	MED27	9	ENSG00000206052	29.9166	-0.734534	0.50398	-1.45747	0.144988	0.461768	DOK6	18	ENSG00000197961	4493.52	0.230323	0.117424	1.96146	0.0498253	0.168172	ZNF121	19
ENSG00000182168	19.1051	-0.760074	0.639621	-1.18832	0.234708	0.697499	UNC5C	4	ENSG00000177551	153.244	-0.280777	0.192675	-1.45726	0.145046	0.461864	NHLH2	1	ENSG00000198246	391.717	-0.17753	0.0905101	-1.96144	0.0498273	0.168172	SLC29A3	10
ENSG00000213533	760.117	0.21135	0.177905	1.188	0.234835	0.697741	STIMATE	3	ENSG00000117724	4400.1	-0.146186	0.100348	-1.4568	0.145172	0.462053	CENPF	1	ENSG00000185896	4598.97	-0.165657	0.0844817	-1.96086	0.049895	0.168336	LAMP1	13
ENSG00000110328	256.104	-0.242682	0.20432	-1.18775	0.23493	0.697755	GALNT18	11	ENSG00000167996	23364.8	0.141329	0.0970176	1.45674	0.145189	0.462053	FTH1	11	ENSG00000288534	400.469	-0.910675	0.46442	-1.96089	0.0498923	0.168336		11
ENSG00000163848	318.541	-0.281349	0.23687	-1.18778	0.234921	0.697755	ZNF148	3	ENSG00000196705	773.141	0.18594	0.127628	1.45689	0.145146	0.462053	ZNF431	19	ENSG00000115008	15.9058	0.569113	0.290271	1.96063	0.0499222	0.168395	IL1A	2
ENSG00000109680	58.6346	0.379691	0.319842	1.18712	0.23518	0.698091	TBC1D19	4	ENSG00000240694	268.798	0.324942	0.22311	1.45642	0.145276	0.462239	PNMA2	8	ENSG00000147099	631.252	0.224187	0.11437	1.96019	0.0499739	0.168531	HDAC8	X
ENSG00000114686	5493.97	-0.173599	0.146216	-1.18728	0.235118	0.698091	MRPL3	3	ENSG00000091317	1680.35	0.15249	0.104733	1.45598	0.145398	0.462537	CMTM6	3	ENSG00000205038	19.3614	-0.570369	0.290987	-1.96012	0.049982	0.168531	PKHD1L1	8
ENSG00000147133	1238.57	0.161052	0.135664	1.18714	0.235172	0.698091	TAF1	X	ENSG00000237649	2237.86	0.114942	0.0789848	1.45524	0.145603	0.46307	KIFC1	6	ENSG00000196482	53.313	0.32876	0.167749	1.95983	0.0500152	0.16861	ESRRG	1
ENSG00000185291	112.327	0.31783	0.267786	1.18688	0.235274	0.698188	IL3RA	X	ENSG00000244627	25.568	-0.44819	0.307998	-1.45517	0.145622	0.46307	TPTEP2	22	ENSG00000198408	5226.54	-0.109806	0.0560409	-1.95938	0.0500679	0.168756	OGA	10
ENSG00000198929	432.548	0.499205	0.420636	1.18679	0.235312	0.698188	NOS1AP	1	ENSG00000109475	14967.3	-0.228593	0.157114	-1.45495	0.145684	0.463178	RPL34	4	ENSG00000158805	503.182	0.199249	0.101707	1.95906	0.0501061	0.168787	ZNF276	16
ENSG00000255561	73.5778	0.340361	0.286815	1.18669	0.235349	0.698188	FDXACB1	11	ENSG00000176697	185.954	0.203163	0.139653	1.45477	0.145733	0.463244	BDNF	11	ENSG00000180398	2481.05	0.162317	0.0828482	1.95921	0.050088	0.168787	MCFD2	2
ENSG00000008118	74.4239	-0.339368	0.286111	-1.18614	0.235566	0.698236	CAMK1G	1	ENSG00000197444	647.838	-0.180141	0.123839	-1.45464	0.145768	0.463267	OGDHL	10	ENSG00000243679	125.06	0.357004	0.182232	1.95907	0.0501051	0.168787		7
ENSG00000115977	597.275	0.447223	0.377122	1.18588	0.235668	0.698236	AAK1	2	ENSG00000112130	1143.27	0.148633	0.102201	1.45432	0.145857	0.463463	RNF8	6	ENSG00000186715	74.0886	0.406336	0.207437	1.95884	0.0501317	0.16884	MST1L	1
ENSG00000128039	758.816	0.229904	0.19385	1.18599	0.235625	0.698236	SRD5A3	4	ENSG00000082556	13.0074	0.577359	0.397118	1.45387	0.145982	0.463602	OPRK1	8	ENSG00000082068	958.717	-0.18075	0.0922957	-1.95838	0.0501857	0.168892	WDR70	5
ENSG00000138175	1562.4	0.308186	0.259887	1.18585	0.235683	0.698236	ARL3	10	ENSG00000119392	531.722	-0.148679	0.102265	-1.45386	0.145986	0.463602	GLE1	9	ENSG00000136935	308.814	-0.224319	0.11454	-1.95844	0.0501788	0.168892	GOLGA1	9
ENSG00000163162	657.577	-0.20187	0.1702	-1.18607	0.235593	0.698236	RNF149	2	ENSG00000146242	872.221	0.095829	0.0659086	1.45397	0.145955	0.463602	TPBG	6	ENSG00000184205	836.113	-0.165648	0.0845774	-1.95854	0.0501671	0.168892	TSPYL2	X
ENSG00000164074	376.933	0.224959	0.189661	1.18611	0.235579	0.698236	ABHD18	4	ENSG00000134775	501.625	0.380995	0.2621	1.45363	0.14605	0.463715	FHOD3	18	ENSG00000213780	287.32	1.91598	0.978244	1.95859	0.0501609	0.168892	GTF2H4	6
ENSG00000183840	67.0441	0.388399	0.327472	1.18605	0.235601	0.698236	GPR39	2	ENSG00000064545	1380.78	-0.119877	0.0825017	-1.45302	0.146218	0.463742	TMEM161A	19	ENSG00000145244	31.1572	0.507926	0.259436	1.95781	0.0502527	0.169085	CORIN	4
ENSG00000070388	59.041	0.378789	0.31948	1.18564	0.235764	0.69834	FGF22	19	ENSG00000065526	1627.02	-0.23186	0.15962	-1.45257	0.146342	0.463742	SPEN	1	ENSG00000239483	6.82847	1.12698	0.575705	1.95757	0.0502803	0.169145	RPS15AP16	3
ENSG00000101439	890.102	0.306573	0.258598	1.18552	0.235813	0.698353	CST3	20	ENSG00000077235	4479.77	0.240708	0.165663	1.453	0.146224	0.463742	GTF3C1	16	ENSG00000151577	6.54448	-1.04651	0.534717	-1.95713	0.0503316	0.169285	DRD3	3
ENSG00000102032	451.194	0.237415	0.200313	1.18522	0.235931	0.698413	RENBP	X	ENSG00000109917	1913.1	0.185424	0.127656	1.45253	0.146354	0.463742	ZPR1	11	ENSG00000242104	7.0433	-0.89616	0.458074	-1.95636	0.0504223	0.169557		3
ENSG00000110944	71.0901	0.424837	0.358476	1.18512	0.23597	0.698413	IL23A	12	ENSG00000121931	523.21	0.213627	0.146979	1.45345	0.146099	0.463742	LRIF1	1	ENSG00000101413	798.249	-0.203806	0.104181	-1.95628	0.0504323	0.169558	RPRD1B	20
ENSG00000277639	104.727	-0.361832	0.30528	-1.18525	0.23592	0.698413	CHD9NB	16	ENSG00000122783	649.88	-0.204249	0.140609	-1.4526	0.146334	0.463742	CYREN	7	ENSG00000005379	582.314	-0.24302	0.124257	-1.95579	0.0504897	0.169718	TSPOAP1	17
ENSG00000168118	1471.4	0.190411	0.160703	1.18486	0.236072	0.698582	RAB4A	1	ENSG00000127377	21.7317	-0.555569	0.382497	-1.45248	0.146368	0.463742	CRYGN	7	ENSG00000179796	126.008	-0.327322	0.167377	-1.9556	0.0505122	0.169761	LRRC3B	3
ENSG00000033030	1116.45	0.274638	0.231942	1.18408	0.236382	0.699019	ZCCHC8	12	ENSG00000136848	1938.95	0.200923	0.138304	1.45276	0.146289	0.463742	DAB2IP	9	ENSG00000152208	948.431	-0.244313	0.124936	-1.9555	0.0505242	0.169768	GRID2	4
ENSG00000066777	2329.72	-0.244119	0.206159	-1.18413	0.236361	0.699019	ARFGEF1	8	ENSG00000173545	1222.37	0.223512	0.153817	1.4531	0.146195	0.463742	ZNF622	5	ENSG00000166326	2688.27	-0.183897	0.0940448	-1.95542	0.0505336	0.169768	TRIM44	11
ENSG00000079277	438.081	-0.258603	0.218377	-1.18421	0.236331	0.699019	MKNK1	1	ENSG00000177694	17.6093	0.846413	0.582622	1.45276	0.146289	0.463742	NAALADL2	3	ENSG00000110172	1184.96	0.175762	0.0898945	1.9552	0.0505591	0.169821	CHORDC1	11
ENSG00000100802	304.71	-0.289543	0.244541	-1.18403	0.236402	0.699019	C14orf93	14	ENSG00000182224	512.838	-0.163161	0.112297	-1.45295	0.146239	0.463742	CYB5D1	17	ENSG00000109065	1429.17	0.165883	0.0848481	1.95506	0.0505762	0.169846	NAT9	17
ENSG00000139505	361.86	0.253748	0.214364	1.18372	0.236522	0.699106	MTMR6	13	ENSG00000136261	2540.24	-0.183135	0.126122	-1.45205	0.146487	0.463941	BZW2	7	ENSG00000141219	1222.29	-0.203236	0.10396	-1.95494	0.0505907	0.169862	C17orf80	17
ENSG00000284491	29.0121	0.518236	0.437794	1.18374	0.236514	0.699106	THSD8	19	ENSG00000257093	345.277	-0.904663	0.623004	-1.4521	0.146474	0.463941	DENND11	7	ENSG00000188505	115.534	-0.303391	0.155218	-1.95462	0.0506281	0.169954	NCCRP1	19
ENSG00000099817	9098.69	0.201023	0.169842	1.18359	0.236576	0.699131	POLR2E	19	ENSG00000005007	3576.02	0.119584	0.0823716	1.45176	0.146569	0.46411	UPF1	19	ENSG00000149182	2015.67	-0.129591	0.066326	-1.95385	0.0507193	0.170228	ARFGAP2	11
ENSG00000100068	99.6562	-0.301663	0.255075	-1.18265	0.236949	0.699537	LRP5L	22	ENSG00000101204	134.953	0.447665	0.308444	1.45137	0.146678	0.464368	CHRNA4	20	ENSG00000130811	6367.27	0.137742	0.0705021	1.95372	0.050734	0.170242	EIF3G	19
ENSG00000123612	36.4882	0.654345	0.55331	1.1826	0.236968	0.699537	ACVR1C	2	ENSG00000183837	366.766	-0.22092	0.152235	-1.45117	0.146732	0.464448	PNMA3	X	ENSG00000240857	696.589	0.140013	0.0716677	1.95365	0.050743	0.170242	RDH14	2
ENSG00000135845	770.48	0.211745	0.179033	1.18271	0.236923	0.699537	PIGC	1	ENSG00000082898	10187.9	0.090637	0.0624876	1.45048	0.146925	0.464525	XPO1	2	ENSG00000254852	141.141	0.804378	0.411761	1.95351	0.0507597	0.170265	NPIPA2	16
ENSG00000149591	3227.21	0.310337	0.262422	1.18259	0.236972	0.699537	TAGLN	11	ENSG00000120645	216.085	-0.911499	0.628239	-1.45088	0.146813	0.464525	IQSEC3	12	ENSG00000135250	1855.77	0.0965422	0.0494259	1.95327	0.0507875	0.170293	SRPK2	7
ENSG00000165449	533.588	0.280603	0.237286	1.18255	0.236987	0.699537	SLC16A9	10	ENSG00000148943	588.332	0.196751	0.135643	1.45051	0.146917	0.464525	LIN7C	11	ENSG00000198874	701.063	-0.197093	0.100903	-1.95329	0.0507854	0.170293	TYW1	7
ENSG00000185504	1614.5	-0.164262	0.138889	-1.18269	0.236933	0.699537	FAAP100	17	ENSG00000160094	800.723	-0.263721	0.181803	-1.45059	0.146894	0.464525	ZNF362	1	ENSG00000141753	4525.42	0.162103	0.0829991	1.95307	0.0508107	0.170338	IGFBP4	17
ENSG00000002586	1496.44	0.27763	0.235013	1.18134	0.237468	0.699651	CD99	X	ENSG00000175334	8173.6	0.181155	0.124856	1.45091	0.146804	0.464525	BANF1	11	ENSG00000186185	1529.93	0.238722	0.122262	1.95255	0.0508727	0.170513	KIF18B	17
ENSG00000057608	11411.2	-0.151891	0.128573	-1.18136	0.23746	0.699651	GDI2	10	ENSG00000187037	13.5318	-0.587105	0.404765	-1.45048	0.146924	0.464525	GPR141	7	ENSG00000167754	34.0087	0.418081	0.214135	1.95242	0.0508883	0.170533	KLK5	19
ENSG00000072832	6192.27	-0.154472	0.130666	-1.18219	0.237129	0.699651	CRMP1	4	ENSG00000112559	1405.15	-0.178661	0.123212	-1.45003	0.147051	0.464735	MDFI	6	ENSG00000161642	529.798	0.256573	0.131437	1.95207	0.0509302	0.170633	ZNF385A	12
ENSG00000099785	514.489	0.227465	0.192528	1.18146	0.237418	0.699651	MARCHF2	19	ENSG00000122970	490.786	-0.168812	0.116435	-1.44983	0.147105	0.464735	IFT81	12	ENSG00000188706	1076.14	0.157943	0.0809154	1.95196	0.0509435	0.170633	ZDHHC9	X
ENSG00000100462	4836.41	0.167799	0.142021	1.18151	0.237401	0.699651	PRMT5	14	ENSG00000185942	108.264	-0.3475	0.239652	-1.45002	0.147054	0.464735	NKAIN3	8	ENSG00000264343	153.063	0.231048	0.11837	1.95192	0.0509476	0.170633	NOTCH2NLA	1
ENSG00000124783	2201.38	-0.261188	0.220911	-1.18232	0.237078	0.699651	SSR1	6	ENSG00000187800	24.1413	0.440766	0.303998	1.4499	0.147087	0.464735	PEAR1	1	ENSG00000178222	109.682	-0.32612	0.16715	-1.95106	0.05105	0.170944	RNF212	4
ENSG00000140564	1506.41	0.256137	0.216907	1.18086	0.237659	0.699651	FURIN	15	ENSG00000185624	12305.2	0.139861	0.0964789	1.44966	0.147154	0.464804	P4HB	17	ENSG00000013503	537.599	-0.277229	0.142104	-1.95089	0.0510704	0.170979	POLR3B	12
ENSG00000152683	925.835	0.185487	0.157062	1.18098	0.237611	0.699651	SLC30A6	2	ENSG00000166189	605.77	0.180552	0.124599	1.44906	0.14732	0.465238	HPS6	10	ENSG00000147383	853.252	0.197276	0.101137	1.95058	0.0511073	0.17107	NSDHL	X
ENSG00000166343	46.5011	-0.442631	0.374662	-1.18142	0.237438	0.699651	MSS51	10	ENSG00000115760	1718.52	-0.155114	0.107061	-1.44884	0.147381	0.465342	BIRC6	2	ENSG00000137200	1561.01	-0.137849	0.0706827	-1.95025	0.0511461	0.171167	CMTR1	6
ENSG00000167617	113.424	0.471978	0.399485	1.18147	0.237417	0.699651	CDC42EP5	19	ENSG00000105538	277.164	-0.198175	0.136823	-1.4484	0.147505	0.465507	RASIP1	19	ENSG00000139624	1349.76	0.112439	0.0576677	1.94977	0.0512032	0.171292	CERS5	12
ENSG00000172766	702.203	-0.183602	0.155443	-1.18115	0.237542	0.699651	NAA16	13	ENSG00000147234	50.2209	0.362442	0.25024	1.44838	0.147511	0.465507	FRMPD3	X	ENSG00000274933	11.4121	1.05596	0.54157	1.94982	0.0511978	0.171292	TBC1D3I	17
ENSG00000186417	27.6915	-0.51266	0.434102	-1.18097	0.237616	0.699651	GLDN	15	ENSG00000205903	770.235	-0.279673	0.193097	-1.44835	0.147518	0.465507	ZNF316	7	ENSG00000110042	1072.68	-0.190204	0.0975904	-1.949	0.0512957	0.171503	DTX4	11
ENSG00000186648	245.209	-0.274843	0.23264	-1.18141	0.237439	0.699651	CARMIL3	14	ENSG00000079277	416.994	0.16299	0.112561	1.44802	0.147613	0.465577	MKNK1	1	ENSG00000117151	136.617	0.290779	0.14919	1.94905	0.0512898	0.171503	CTBS	1
ENSG00000274570	59.4557	0.49126	0.416023	1.18085	0.237663	0.699651	SPDYE10	7	ENSG00000100335	1529.01	0.133905	0.0924817	1.44791	0.147643	0.465577	MIEF1	22	ENSG00000160781	284.473	0.360812	0.185121	1.94905	0.0512889	0.171503	PAQR6	1
ENSG00000101457	1414.63	0.279086	0.236553	1.1798	0.238078	0.700143	DNTTIP1	20	ENSG00000146540	2071.56	0.235473	0.16264	1.44782	0.147669	0.465577	C7orf50	7	ENSG00000106927	90.8518	-0.367787	0.188735	-1.94869	0.0513326	0.171594	AMBP	9
ENSG00000111877	341.22	-0.344698	0.292135	-1.17993	0.23803	0.700143	MCM9	6	ENSG00000178381	367.809	0.277938	0.191938	1.44807	0.147599	0.465577	ZFAND2A	7	ENSG00000100092	1274.48	-0.130834	0.0671461	-1.94849	0.0513563	0.171638	SH3BP1	22
ENSG00000117222	539.451	-0.267226	0.226431	-1.18017	0.237934	0.700143	RBBP5	1	ENSG00000225972	111.29	-0.261252	0.180452	-1.44777	0.147682	0.465577	MTND1P23	1	ENSG00000166272	725.598	-0.181657	0.0932334	-1.94841	0.0513656	0.171638	WBP1L	10
ENSG00000154175	16.9088	-0.779132	0.660426	-1.17974	0.238103	0.700143	ABI3BP	3	ENSG00000147124	176.935	-0.263976	0.182381	-1.44739	0.147789	0.465646	ZNF41	X	ENSG00000107371	1195.86	0.149861	0.0769202	1.94826	0.0513833	0.171665	EXOSC3	9
ENSG00000178726	30.2473	0.503037	0.426247	1.18015	0.237939	0.700143	THBD	20	ENSG00000181585	20.5885	-0.446655	0.308586	-1.44743	0.147778	0.465646	TMIE	3	ENSG00000177311	360.515	-0.220905	0.113392	-1.94816	0.0513959	0.171674	ZBTB38	3
ENSG00000198131	1581.89	-0.171618	0.145459	-1.17984	0.238063	0.700143	ZNF544	19	ENSG00000244073	14.4677	0.495822	0.342551	1.44744	0.147773	0.465646	RPS4XP6	5	ENSG00000078674	3326.45	-0.171083	0.0878325	-1.94783	0.0514353	0.171674	PCM1	8
ENSG00000166908	676.044	-0.235149	0.199407	-1.17924	0.238302	0.700594	PIP4K2C	12	ENSG00000052795	235.326	-0.206275	0.142568	-1.44685	0.147939	0.466029	FNIP2	4	ENSG00000117222	662.349	0.189928	0.0975044	1.9479	0.0514273	0.171674	RBBP5	1
ENSG00000103024	2192.93	0.318937	0.270569	1.17876	0.238492	0.700616	NME3	16	ENSG00000081853	13.7082	-0.571454	0.39503	-1.44661	0.148007	0.466155	PCDHGA2	5	ENSG00000134317	134.101	-0.317182	0.162833	-1.94789	0.0514279	0.171674	GRHL1	2
ENSG00000116337	1406.24	-0.160884	0.136474	-1.17887	0.238451	0.700616	AMPD2	1	ENSG00000010671	18.7025	-0.511981	0.353952	-1.44647	0.148045	0.466178	BTK	X	ENSG00000185129	296.428	0.248987	0.127816	1.94801	0.0514135	0.171674	PURA	5
ENSG00000125531	75.1247	-0.356191	0.30217	-1.17878	0.238487	0.700616	FNDC11	20	ENSG00000198010	31.3789	-0.933025	0.645121	-1.44628	0.148099	0.466178	DLGAP2	8	ENSG00000169084	773.127	-0.171635	0.0881237	-1.94766	0.051456	0.171677	DHRSX	X
ENSG00000164929	80.5096	-0.465017	0.394472	-1.17883	0.238465	0.700616	BAALC	8	ENSG00000288622	9.85562	1.92128	1.32841	1.4463	0.148094	0.466178	PDCD6-AHRR	5	ENSG00000228626	20.8507	-0.514204	0.264002	-1.94773	0.0514471	0.171677		1
ENSG00000159173	21.4511	-0.577065	0.489816	-1.17813	0.238746	0.701228	TNNI1	1	ENSG00000198900	5381.81	0.11569	0.080003	1.44607	0.148158	0.466275	TOP1	20	ENSG00000167011	14.1412	0.610695	0.313707	1.94671	0.05157	0.172025	NAT16	7
ENSG00000093134	60.5223	-0.592484	0.503663	-1.17635	0.239455	0.701236	VNN3P	6	ENSG00000126562	32.8544	0.422825	0.292548	1.44532	0.148368	0.466757	WNK4	17	ENSG00000149485	4974.46	-0.123098	0.0632496	-1.94623	0.0516268	0.172083	FADS1	11
ENSG00000120498	22.1461	0.558139	0.473851	1.17788	0.238845	0.701236	TEX11	X	ENSG00000142733	296.578	-0.22364	0.154739	-1.44527	0.148381	0.466757	MAP3K6	1	ENSG00000171595	9.68131	-0.809911	0.416131	-1.94629	0.0516204	0.172083	DNAI2	17
ENSG00000122547	253.858	0.354576	0.301092	1.17763	0.238943	0.701236	EEPD1	7	ENSG00000174007	37.4733	-0.362026	0.250499	-1.44522	0.148396	0.466757	CEP19	3	ENSG00000183760	37.5929	-0.392076	0.201449	-1.94627	0.0516217	0.172083	ACP7	19
ENSG00000130707	5032.83	-0.242902	0.206425	-1.1767	0.239314	0.701236	ASS1	9	ENSG00000137601	349.15	-0.168286	0.116455	-1.44508	0.148436	0.466791	NEK1	4	ENSG00000254469	109.56	0.322413	0.16564	1.94647	0.0515988	0.172083	XNDC1N	11
ENSG00000136048	196.824	-0.337821	0.287093	-1.17669	0.239318	0.701236	DRAM1	12	ENSG00000065054	482.259	0.148422	0.102744	1.44458	0.148576	0.466851	NHERF2	16	ENSG00000272391	1995.24	-0.173553	0.0892062	-1.94553	0.0517112	0.172331	POM121C	7
ENSG00000136826	55.0068	0.392801	0.333902	1.1764	0.239437	0.701236	KLF4	9	ENSG00000121743	18.2776	0.534259	0.369843	1.44456	0.148583	0.466851	GJA3	13	ENSG00000164237	739.635	0.176519	0.0907477	1.94516	0.0517558	0.172447	CMBL	5
ENSG00000142959	135.64	0.375478	0.318965	1.17718	0.239125	0.701236	BEST4	1	ENSG00000164164	1428.42	0.116959	0.0809535	1.44477	0.148524	0.466851	OTUD4	4	ENSG00000119203	3181.75	-0.126734	0.0651591	-1.94499	0.0517761	0.172482	CPSF3	2
ENSG00000163541	1083.2	0.262889	0.223313	1.17722	0.239108	0.701236	SUCLG1	2	ENSG00000179546	92.221	0.335388	0.232143	1.44475	0.148529	0.466851	HTR1D	1	ENSG00000103855	4012.79	-0.131054	0.0673871	-1.94478	0.0518009	0.172531	CD276	15
ENSG00000171174	94.2085	0.351149	0.298309	1.17713	0.239143	0.701236	RBKS	2	ENSG00000185565	166.661	0.277126	0.191853	1.44447	0.148606	0.466851	LSAMP	3	ENSG00000111907	337.828	-0.353045	0.18159	-1.94419	0.0518725	0.172671	TPD52L1	6
ENSG00000171497	1570.7	0.20097	0.170851	1.17629	0.239479	0.701236	PPID	4	ENSG00000268903	491.919	-0.221012	0.153012	-1.44441	0.148625	0.466851		1	ENSG00000169330	42.2961	0.613403	0.315505	1.9442	0.0518719	0.172671	MINAR1	15
ENSG00000177595	881.88	-0.226388	0.192286	-1.17735	0.239055	0.701236	PIDD1	11	ENSG00000124787	314.863	0.311724	0.215832	1.44429	0.148657	0.466863	RPP40	6	ENSG00000276043	1914.62	0.216362	0.111285	1.94421	0.0518706	0.172671	UHRF1	19
ENSG00000206527	1056.03	-0.174764	0.148536	-1.17658	0.239365	0.701236	HACD2	3	ENSG00000109670	582.121	0.213969	0.148176	1.44402	0.148732	0.466921	FBXW7	4	ENSG00000154274	34.9819	-0.407715	0.209722	-1.94407	0.0518867	0.172685	C4orf19	4
ENSG00000216775	57.0158	-0.457835	0.388964	-1.17706	0.23917	0.701236		6	ENSG00000172915	868.211	-0.293071	0.202942	-1.44411	0.148708	0.466921	NBEA	13	ENSG00000197446	9.902	0.671522	0.345536	1.94342	0.0519652	0.172914	CYP2F1	19
ENSG00000225648	145.432	0.287439	0.244196	1.17708	0.239163	0.701236	SBDSP1	7	ENSG00000100024	9.77278	-0.923268	0.639466	-1.44381	0.148792	0.46702	UPB1	22	ENSG00000091640	2727.03	0.180236	0.0927592	1.94305	0.0520098	0.173029	SPAG7	17
ENSG00000229156	37.1038	-0.501998	0.426684	-1.17651	0.239391	0.701236		9	ENSG00000106327	169.606	0.23995	0.166225	1.44352	0.148873	0.467186	TFR2	7	ENSG00000177380	1118.9	0.217892	0.112163	1.94263	0.052061	0.173166	PPFIA3	19
ENSG00000240370	105.904	0.371623	0.315559	1.17766	0.238931	0.701236	RPL13P5	12	ENSG00000184840	4848.1	0.224074	0.155257	1.44324	0.148953	0.467348	TMED9	5	ENSG00000104901	47.3986	0.362029	0.186418	1.94203	0.0521336	0.173369	DKKL1	19
ENSG00000099800	7626.4	0.351374	0.298745	1.17617	0.239527	0.701244	TIMM13	19	ENSG00000284964	52.1916	-0.767567	0.531924	-1.443	0.14902	0.46747		1	ENSG00000135974	672.229	0.139224	0.0716954	1.94188	0.0521516	0.173369	C2orf49	2
ENSG00000118246	1242.53	-0.169496	0.144144	-1.17588	0.239643	0.70145	FASTKD2	2	ENSG00000115919	86.5962	-0.345405	0.239391	-1.44285	0.149063	0.467515	KYNU	2	ENSG00000197535	1150.84	-0.148285	0.0763586	-1.94196	0.0521425	0.173369	MYO5A	15
ENSG00000099866	102.613	0.357843	0.304404	1.17555	0.239775	0.701695	MADCAM1	19	ENSG00000117602	555.299	0.278544	0.193129	1.44227	0.149227	0.467917	RCAN3	1	ENSG00000122642	354.892	-0.242531	0.124916	-1.94155	0.0521917	0.173436	FKBP9	7
ENSG00000105127	1661.3	-0.225413	0.191829	-1.17507	0.239967	0.701695	AKAP8	19	ENSG00000175899	9.17384	-0.746629	0.517704	-1.44219	0.149248	0.467917	A2M	12	ENSG00000189190	118.862	0.28321	0.145866	1.94157	0.0521891	0.173436	ZNF600	19
ENSG00000126768	2216.1	0.302476	0.257429	1.17499	0.239998	0.701695	TIMM17B	X	ENSG00000166394	1121.63	0.169188	0.11735	1.44174	0.149376	0.468228	CYB5R2	11	ENSG00000011422	430.614	0.233379	0.120213	1.94139	0.0522112	0.173461	PLAUR	19
ENSG00000139220	18.4226	-0.766965	0.652699	-1.17507	0.239968	0.701695	PPFIA2	12	ENSG00000102931	380.769	0.244142	0.169397	1.44124	0.149517	0.468402	ARL2BP	16	ENSG00000134644	3605.01	0.180185	0.0928158	1.94132	0.0522192	0.173461	PUM1	1
ENSG00000185565	143.279	-0.316066	0.26894	-1.17523	0.239904	0.701695	LSAMP	3	ENSG00000163050	1046.01	0.218099	0.151307	1.44144	0.149461	0.468402	COQ8A	1	ENSG00000185261	271.371	0.26524	0.136651	1.941	0.0522577	0.173556	KIAA0825	5
ENSG00000213221	743.493	0.352964	0.300399	1.17499	0.240001	0.701695	DNLZ	9	ENSG00000176387	810.214	-0.301871	0.209452	-1.44124	0.149516	0.468402	HSD11B2	16	ENSG00000037042	454.733	0.215288	0.110927	1.94081	0.052281	0.173565	TUBG2	17
ENSG00000107581	5578.45	-0.304595	0.25927	-1.17482	0.240068	0.701758	EIF3A	10	ENSG00000161800	1794.69	0.157839	0.109564	1.44061	0.149695	0.468757	RACGAP1	12	ENSG00000167964	155.54	0.31979	0.164777	1.94075	0.0522888	0.173565	RAB26	16
ENSG00000164181	150.884	-0.329497	0.280501	-1.17467	0.240126	0.701795	ELOVL7	5	ENSG00000182752	36.9892	-0.897705	0.623174	-1.44054	0.149715	0.468757	PAPPA	9	ENSG00000285791	17.14	-0.757318	0.390222	-1.94074	0.0522903	0.173565		8
ENSG00000146205	96.8518	0.317744	0.270532	1.17451	0.240189	0.701846	ANO7	2	ENSG00000250506	151.25	-0.263184	0.182688	-1.44062	0.149691	0.468757	CDK3	17	ENSG00000111897	1403.08	-0.132605	0.068335	-1.94051	0.0523178	0.173621	SERINC1	6
ENSG00000068878	2378.47	-0.333119	0.283669	-1.17432	0.240266	0.701936	PSME4	2	ENSG00000159640	93.7903	0.372485	0.258604	1.44037	0.149763	0.468817	ACE	17	ENSG00000172992	972.017	0.175157	0.0902669	1.94043	0.0523269	0.173621	DCAKD	17
ENSG00000133019	240.488	0.334672	0.285062	1.17403	0.240382	0.702141	CHRM3	1	ENSG00000118058	1735.95	-0.205808	0.142902	-1.4402	0.14981	0.46886	KMT2A	11	ENSG00000144028	10560.8	-0.166276	0.0856967	-1.94028	0.0523454	0.173649	SNRNP200	2
ENSG00000133315	1532.39	0.294523	0.250891	1.17391	0.240431	0.702151	MACROD1	11	ENSG00000213983	931.129	0.225429	0.156535	1.44012	0.149834	0.46886	AP1G2	14	ENSG00000154027	283.713	-0.340223	0.175368	-1.94005	0.0523732	0.173708	AK5	1
ENSG00000185946	375.988	-0.227223	0.193582	-1.17378	0.240482	0.702169	RNPC3	1	ENSG00000133597	262.007	0.318678	0.221332	1.43982	0.14992	0.46904	ADCK2	7	ENSG00000145725	1264.24	0.165763	0.0854584	1.9397	0.0524165	0.173819	PPIP5K2	5
ENSG00000138138	909.499	-0.184486	0.157193	-1.17362	0.240547	0.702224	ATAD1	10	ENSG00000128039	530.47	-0.21834	0.1517	-1.43928	0.15007	0.469422	SRD5A3	4	ENSG00000100068	127.92	0.379388	0.195655	1.93907	0.0524926	0.174038	LRP5L	22
ENSG00000020129	1595.64	-0.204706	0.174537	-1.17285	0.240854	0.702612	NCDN	1	ENSG00000107779	2166.43	0.130007	0.090337	1.43914	0.150111	0.469461	BMPR1A	10	ENSG00000065000	7492.36	-0.165145	0.0851866	-1.93863	0.0525466	0.174184	AP3D1	19
ENSG00000074582	774.927	0.198397	0.169191	1.17262	0.240947	0.702612	BCS1L	2	ENSG00000082397	509.567	-0.337677	0.234689	-1.43883	0.150199	0.469559	EPB41L3	18	ENSG00000044446	1168.49	0.216369	0.111634	1.93821	0.0525982	0.17423	PHKA2	X
ENSG00000113580	197.772	-0.368102	0.313803	-1.17303	0.240782	0.702612	NR3C1	5	ENSG00000170681	259.598	0.169944	0.118108	1.43888	0.150184	0.469559	CAVIN4	9	ENSG00000137571	124.511	-0.24619	0.127032	-1.93802	0.0526205	0.17423	SLCO5A1	8
ENSG00000150636	47.6528	0.507865	0.43315	1.17249	0.241	0.702612	CCDC102B	18	ENSG00000182712	246.435	0.24723	0.171884	1.43835	0.150335	0.469805	CMC4	X	ENSG00000144681	375.785	-0.311337	0.160624	-1.9383	0.052587	0.17423	STAC	3
ENSG00000155099	819.491	-0.205662	0.175402	-1.17251	0.240991	0.702612	PIP4P2	8	ENSG00000196208	853.049	0.16938	0.117758	1.43837	0.15033	0.469805	GREB1	2	ENSG00000198612	1719.33	0.120518	0.0621777	1.93829	0.0525878	0.17423	COPS8	2
ENSG00000188782	43.4559	0.53001	0.452034	1.1725	0.240997	0.702612	CATSPER4	1	ENSG00000005238	199.661	0.198015	0.137702	1.438	0.150434	0.469954	ATOSB	9	ENSG00000228897	10.2161	-0.776815	0.400802	-1.93815	0.0526044	0.17423		7
ENSG00000286140	1167.44	0.157147	0.134007	1.17268	0.240924	0.702612	DERPC	16	ENSG00000128908	1002.42	-0.11481	0.0798448	-1.43791	0.150459	0.469954	INO80	15	ENSG00000243244	425.216	0.200352	0.103376	1.93809	0.0526123	0.17423	STON1	2
ENSG00000151692	488.462	-0.249531	0.212842	-1.17238	0.241046	0.702613	RNF144A	2	ENSG00000257704	144.699	0.257761	0.179265	1.43788	0.150469	0.469954	INAFM1	19	ENSG00000204950	20.1204	0.578164	0.298466	1.93712	0.0527308	0.174563	LRRC10B	11
ENSG00000089692	114.302	-0.294407	0.251251	-1.17177	0.241291	0.702635	LAG3	12	ENSG00000205089	36.2793	0.421727	0.293389	1.43743	0.150595	0.470259	CCNI2	5	ENSG00000051180	977.49	-0.213905	0.110437	-1.9369	0.0527578	0.174619	RAD51	15
ENSG00000103034	749.57	-0.197297	0.168338	-1.17203	0.241185	0.702635	NDRG4	16	ENSG00000086696	37.6839	-0.721174	0.501827	-1.4371	0.15069	0.470281	HSD17B2	16	ENSG00000186174	2201.64	-0.222937	0.115115	-1.93663	0.05279	0.174692	BCL9L	11
ENSG00000133226	4223.51	-0.151394	0.129177	-1.17199	0.241201	0.702635	SRRM1	1	ENSG00000103994	1837.46	0.116509	0.0810727	1.4371	0.15069	0.470281	ZNF106	15	ENSG00000141858	2193.86	0.181104	0.093522	1.93648	0.0528087	0.174693	SAMD1	19
ENSG00000144591	1090.96	0.202874	0.173068	1.17222	0.241107	0.702635	GMPPA	2	ENSG00000105176	1879.56	-0.118194	0.0822563	-1.4369	0.150747	0.470281	URI1	19	ENSG00000186526	7.16807	0.856338	0.442216	1.93647	0.0528101	0.174693	CYP4F8	19
ENSG00000149761	796.856	0.278645	0.237841	1.17156	0.241374	0.702635	NUDT22	11	ENSG00000143028	47.6852	-0.322933	0.224743	-1.4369	0.150747	0.470281	SYPL2	1	ENSG00000135824	13.6014	-0.659135	0.340442	-1.93612	0.0528535	0.174803	RGS8	1
ENSG00000151116	203.165	0.228549	0.19508	1.17157	0.24137	0.702635	UEVLD	11	ENSG00000169752	25.0006	1.08719	0.756674	1.43681	0.150773	0.470281	NRG4	15	ENSG00000104131	2980.74	0.150163	0.0775722	1.93579	0.0528937	0.174903	EIF3J	15
ENSG00000184911	26.2344	0.538464	0.459483	1.17189	0.24124	0.702635	DMRTC1B	X	ENSG00000260097	17.7307	-0.627903	0.43701	-1.43682	0.150771	0.470281	SPDYE6	7	ENSG00000120963	1286.77	0.154276	0.0797011	1.93568	0.0529073	0.174915	ZNF706	8
ENSG00000152082	3989.82	0.337237	0.287894	1.17139	0.241441	0.702699	MZT2B	2	ENSG00000289791	17.9896	1.23225	0.857699	1.4367	0.150804	0.470287		5	ENSG00000160191	1530.1	0.150903	0.0779672	1.93547	0.0529329	0.174921	PDE9A	21
ENSG00000115756	320.534	0.228403	0.195019	1.17119	0.241524	0.702761	HPCAL1	2	ENSG00000110880	3160.63	0.108241	0.0753589	1.43634	0.150904	0.47048	CORO1C	12	ENSG00000177954	15970.3	0.253942	0.131208	1.93542	0.0529392	0.174921	RPS27	1
ENSG00000162188	128.754	-0.365144	0.311792	-1.17111	0.241554	0.702761	GNG3	11	ENSG00000173540	846.202	-0.101126	0.0704079	-1.43628	0.150923	0.47048	GMPPB	3	ENSG00000221955	337.43	-0.153565	0.0793406	-1.93552	0.0529264	0.174921	SLC12A8	3
ENSG00000054179	97.3038	-0.344524	0.294475	-1.16996	0.242018	0.702772	ENTPD2	9	ENSG00000160401	55.1712	0.332133	0.23127	1.43612	0.150967	0.470529	CFAP157	9	ENSG00000152213	57.5011	-0.370236	0.191356	-1.9348	0.0530144	0.175103	ARL11	13
ENSG00000074755	636.753	-0.32903	0.281073	-1.17062	0.241751	0.702772	ZZEF1	17	ENSG00000134574	1194.09	0.211911	0.147578	1.43592	0.151025	0.470621	DDB2	11	ENSG00000213699	334.845	-0.251671	0.130074	-1.93483	0.0530112	0.175103	SLC35F6	2
ENSG00000102393	750.136	-0.264979	0.226478	-1.17	0.242002	0.702772	GLA	X	ENSG00000004866	371.046	-0.150594	0.104959	-1.43479	0.151348	0.470746	ST7	7	ENSG00000133315	1011.38	0.283906	0.146755	1.93456	0.0530437	0.175167	MACROD1	11
ENSG00000132768	1535	-0.193835	0.165682	-1.16992	0.242033	0.702772	DPH2	1	ENSG00000048544	729.459	-0.129152	0.089988	-1.43521	0.151226	0.470746	MRPS10	6	ENSG00000129244	622.046	-0.242436	0.125335	-1.93431	0.0530755	0.175238	ATP1B2	17
ENSG00000133606	2853.97	0.209339	0.178926	1.16997	0.242012	0.702772	MKRN1	7	ENSG00000110844	709.641	-0.22916	0.159718	-1.43478	0.151351	0.470746	PRPF40B	12	ENSG00000105655	5426.37	0.130991	0.067734	1.9339	0.0531257	0.175346	ISYNA1	19
ENSG00000135211	416.783	-0.307398	0.262767	-1.16985	0.242061	0.702772	TMEM60	7	ENSG00000125818	1813.09	-0.193141	0.134584	-1.43509	0.151261	0.470746	PSMF1	20	ENSG00000158042	2034.83	0.180905	0.0935452	1.93388	0.0531283	0.175346	MRPL17	11
ENSG00000135404	10262.9	0.311481	0.266021	1.17089	0.241644	0.702772	CD63	12	ENSG00000163453	30.3601	0.709084	0.494047	1.43526	0.151214	0.470746	IGFBP7	4	ENSG00000131100	1811.23	0.171276	0.0885974	1.93319	0.0532127	0.175519	ATP6V1E1	22
ENSG00000135763	881.78	-0.218976	0.187069	-1.17057	0.241774	0.702772	URB2	1	ENSG00000171163	834.224	-0.138752	0.096687	-1.43506	0.151269	0.470746	ZNF692	1	ENSG00000162390	242.534	-0.225111	0.116442	-1.93324	0.0532068	0.175519	ACOT11	1
ENSG00000136828	641.701	-0.221614	0.189366	-1.1703	0.241882	0.702772	RALGPS1	9	ENSG00000175931	2657.08	0.118646	0.0826901	1.43483	0.151336	0.470746	UBE2O	17	ENSG00000180667	503.964	0.213866	0.110625	1.93326	0.0532044	0.175519	YOD1	1
ENSG00000178814	1384.31	0.198321	0.169412	1.17065	0.241741	0.702772	OPLAH	8	ENSG00000176401	100.5	0.280611	0.195569	1.43484	0.151332	0.470746	EID2B	19	ENSG00000197408	80.9117	0.44074	0.227994	1.93313	0.0532208	0.175519	CYP2B6	19
ENSG00000273045	148.271	0.279705	0.239071	1.16997	0.242015	0.702772	C2orf15	2	ENSG00000196542	522.178	-0.252476	0.175864	-1.43563	0.151107	0.470746	SPTSSB	3	ENSG00000101187	640.518	-0.210228	0.108781	-1.93258	0.0532876	0.175706	SLCO4A1	20
ENSG00000170667	340.592	0.260548	0.222876	1.16902	0.242394	0.703607	RASA4B	7	ENSG00000243147	914.811	-0.192346	0.133995	-1.43547	0.151154	0.470746	MRPL33	2	ENSG00000134186	4426.99	0.121943	0.0631143	1.93209	0.0533486	0.175841	PRPF38B	1
ENSG00000119630	175.551	0.362841	0.310437	1.16881	0.242481	0.703725	PGF	14	ENSG00000163138	310.463	0.24245	0.169023	1.43442	0.151453	0.470864	PACRGL	4	ENSG00000142867	500.613	0.129924	0.0672433	1.93214	0.0533421	0.175841	BCL10	1
ENSG00000029363	5105.41	-0.292204	0.250153	-1.1681	0.242766	0.704134	BCLAF1	6	ENSG00000170855	1884.57	0.270906	0.188872	1.43434	0.151475	0.470864	TRIAP1	12	ENSG00000071626	11906.5	0.0971653	0.0503062	1.93148	0.0534243	0.175941	DAZAP1	19
ENSG00000109685	4857.44	-0.188987	0.161812	-1.16795	0.242828	0.704134	NSD2	4	ENSG00000206535	277.992	-0.270292	0.188441	-1.43436	0.15147	0.470864	LNP1	3	ENSG00000105229	1574.58	0.132542	0.0686263	1.93135	0.0534393	0.175941	PIAS4	19
ENSG00000158445	154.533	-0.60908	0.521521	-1.16789	0.242851	0.704134	KCNB1	20	ENSG00000157601	224.872	-0.246493	0.171874	-1.43415	0.151531	0.470949	MX1	21	ENSG00000127666	51.6794	-0.376449	0.194902	-1.93147	0.0534246	0.175941	TICAM1	19
ENSG00000166317	17.502	0.745754	0.638469	1.16803	0.242793	0.704134	SYNPO2L	10	ENSG00000133636	709.184	-1.14467	0.798388	-1.43373	0.151649	0.471228	NTS	12	ENSG00000169087	355.373	0.184135	0.0953276	1.93161	0.053408	0.175941	HSPBAP1	3
ENSG00000167548	2525.75	-0.242657	0.207731	-1.16813	0.242753	0.704134	KMT2D	12	ENSG00000088247	13810.1	0.116737	0.0814279	1.43362	0.151681	0.471237	KHSRP	19	ENSG00000196353	59.5515	0.382869	0.19823	1.93143	0.0534296	0.175941	CPNE4	3
ENSG00000078487	56.5986	0.444988	0.381108	1.16761	0.242962	0.704244	ZCWPW1	7	ENSG00000104522	2046.32	0.281588	0.196475	1.4332	0.1518	0.471519	GFUS	8	ENSG00000243156	1130.42	0.209162	0.10829	1.9315	0.0534213	0.175941	MICAL3	22
ENSG00000100628	44.7196	0.426528	0.365537	1.16685	0.243269	0.704244	ASB2	14	ENSG00000185220	159.077	-0.213288	0.148895	-1.43247	0.152008	0.472077	PGBD2	1	ENSG00000073910	242.625	-0.224559	0.116277	-1.93125	0.0534527	0.175951	FRY	13
ENSG00000103485	5886.81	0.191551	0.164634	1.16349	0.24463	0.704244	QPRT	16	ENSG00000229183	9.1858	0.905002	0.631884	1.43223	0.152079	0.472207	PGA4	11	ENSG00000053254	4108.52	-0.164026	0.0849761	-1.93026	0.0535743	0.176299	FOXN3	14
ENSG00000105792	131.661	0.364324	0.312233	1.16683	0.243278	0.704244	CFAP69	7	ENSG00000251050	12.6374	-0.686548	0.479421	-1.43203	0.152134	0.47229	RBX1P2	5	ENSG00000066248	137.227	-0.256916	0.133101	-1.93023	0.0535785	0.176299	NGEF	2
ENSG00000106392	1664.92	-0.166792	0.143195	-1.16479	0.244105	0.704244	C1GALT1	7	ENSG00000102977	1123.49	0.188683	0.131815	1.43142	0.152308	0.47245	ACD	16	ENSG00000110446	587.164	-0.270531	0.140182	-1.92985	0.0536256	0.176388	SLC15A3	11
ENSG00000118058	1771.14	-0.256547	0.220375	-1.16414	0.244368	0.704244	KMT2A	11	ENSG00000148346	17.3286	-0.513457	0.358673	-1.43154	0.152274	0.47245	LCN2	9	ENSG00000168418	17.669	0.707746	0.366728	1.92989	0.0536202	0.176388	KCNG4	16
ENSG00000125944	4040.86	-0.146649	0.125687	-1.16678	0.243301	0.704244	HNRNPR	1	ENSG00000185527	60.2782	-0.443221	0.309695	-1.43115	0.152387	0.47245	PDE6G	17	ENSG00000137802	378.472	0.306848	0.159055	1.92919	0.0537068	0.176621	MAPKBP1	15
ENSG00000131480	189.127	-0.238032	0.204566	-1.1636	0.244588	0.704244	AOC2	17	ENSG00000188133	29.096	0.477889	0.333889	1.43128	0.15235	0.47245	TMEM215	9	ENSG00000184357	9.77316	1.16587	0.604382	1.92902	0.0537278	0.176657	H1-5	6
ENSG00000138777	922.297	0.250903	0.21536	1.16504	0.244003	0.704244	PPA2	4	ENSG00000203663	10.7059	0.653959	0.456941	1.43117	0.152382	0.47245	OR2L2	1	ENSG00000080200	309.931	-0.27851	0.144399	-1.92876	0.0537611	0.176733	CRYBG3	3
ENSG00000140876	130.989	-0.27746	0.238429	-1.1637	0.244545	0.704244	NUDT7	16	ENSG00000217930	828.288	0.257768	0.180098	1.43126	0.152354	0.47245	PAM16	16	ENSG00000015153	55.5139	0.35489	0.18403	1.92843	0.0538012	0.176799	YAF2	12
ENSG00000148291	702.173	0.297724	0.255591	1.16484	0.244082	0.704244	SURF2	9	ENSG00000243746	10.2956	-0.613995	0.428875	-1.43164	0.152246	0.47245	EEF1A1P10	7	ENSG00000101384	962.525	-0.211646	0.109748	-1.92848	0.053796	0.176799	JAG1	20
ENSG00000150787	483.947	0.295225	0.252964	1.16706	0.243185	0.704244	PTS	11	ENSG00000026036	280.573	0.240208	0.167861	1.43099	0.152432	0.472502	RTEL1-TNFRSF6B	20	ENSG00000147548	1908.67	-0.143701	0.0745203	-1.92835	0.0538118	0.1768	NSD3	8
ENSG00000151883	1181.78	0.178928	0.153441	1.1661	0.243573	0.704244	PARP8	5	ENSG00000176209	641.944	-0.29448	0.205897	-1.43023	0.152651	0.473091	SMIM19	8	ENSG00000243708	232.356	0.380282	0.197224	1.92818	0.0538332	0.176837	PLA2G4B	15
ENSG00000159128	802.999	0.216594	0.185807	1.1657	0.243737	0.704244	IFNGR2	21	ENSG00000154451	12.9908	-0.641781	0.448772	-1.43008	0.152694	0.473136	GBP5	1	ENSG00000167562	142.273	-0.311288	0.161472	-1.92782	0.0538775	0.176949	ZNF701	19
ENSG00000161040	44.7677	-0.47438	0.407687	-1.16359	0.244591	0.704244	FBXL13	7	ENSG00000137871	384.753	-0.170725	0.119425	-1.42956	0.152844	0.473267	ZNF280D	15	ENSG00000148219	479.506	-0.177649	0.0921622	-1.92757	0.0539092	0.17702	ASTN2	9
ENSG00000163630	30.2367	-0.618742	0.531155	-1.1649	0.24406	0.704244	SYNPR	3	ENSG00000138069	4556.59	0.116298	0.0813516	1.42958	0.152838	0.473267	RAB1A	2	ENSG00000145014	486.842	-0.168433	0.0874278	-1.92654	0.0540374	0.177374	TMEM44	3
ENSG00000164818	2337.82	-0.192498	0.165398	-1.16385	0.244487	0.704244	DNAAF5	7	ENSG00000163319	1201.23	-0.223543	0.156366	-1.42962	0.152827	0.473267	MRPS18C	4	ENSG00000198205	61.3109	-0.722932	0.375242	-1.92658	0.0540326	0.177374	ZXDA	X
ENSG00000165914	610.92	0.181422	0.155908	1.16365	0.244566	0.704244	TTC7B	14	ENSG00000173611	410.79	-0.200866	0.140512	-1.42953	0.152851	0.473267	SCAI	9	ENSG00000006530	1354.81	-0.113444	0.0588984	-1.9261	0.0540923	0.177521	AGK	7
ENSG00000166840	274.654	-0.228738	0.19594	-1.16739	0.243054	0.704244	GLYATL1	11	ENSG00000126264	10.3034	-0.736096	0.514995	-1.42933	0.15291	0.473361	HCST	19	ENSG00000117543	1583.9	-0.184763	0.0959342	-1.92594	0.054112	0.177553	DPH5	1
ENSG00000169925	3720.34	-0.178788	0.153237	-1.16674	0.243315	0.704244	BRD3	9	ENSG00000241685	3022.13	0.149309	0.104472	1.42918	0.152954	0.473406	ARPC1A	7	ENSG00000173542	929.571	0.201119	0.104469	1.92515	0.0542107	0.177843	MOB1B	4
ENSG00000169946	33.4763	-0.453795	0.389795	-1.16419	0.244348	0.704244	ZFPM2	8	ENSG00000168300	577.126	-0.159962	0.111934	-1.42907	0.152984	0.473412	PCMTD1	8	ENSG00000175087	148.635	0.213066	0.110687	1.92495	0.0542362	0.177893	PDIK1L	1
ENSG00000176014	3102.22	-0.197837	0.169999	-1.16375	0.244524	0.704244	TUBB6	18	ENSG00000008294	1307.69	0.141051	0.0987108	1.42893	0.153024	0.473447	SPAG9	17	ENSG00000138698	738.426	-0.187823	0.0975911	-1.92459	0.0542807	0.177943	RAP1GDS1	4
ENSG00000179542	210.469	-0.261126	0.224271	-1.16434	0.244288	0.704244	SLITRK4	X	ENSG00000051523	6311.37	-0.198815	0.139204	-1.42823	0.153225	0.473713	CYBA	16	ENSG00000177519	212.248	0.257798	0.13395	1.92458	0.0542819	0.177943	RPRM	2
ENSG00000180347	22.3266	-0.701963	0.601235	-1.16754	0.242994	0.704244	ITPRID1	7	ENSG00000054148	2395.52	0.26958	0.188733	1.42837	0.153186	0.473713	PHPT1	9	ENSG00000227471	50.971	0.310134	0.161137	1.92466	0.0542724	0.177943	AKR1B15	7
ENSG00000183067	74.2377	-0.384395	0.32968	-1.16596	0.24363	0.704244	IGSF5	21	ENSG00000071553	1695.04	0.173104	0.121198	1.42827	0.153213	0.473713	ATP6AP1	X	ENSG00000132881	65.3069	-0.405835	0.21089	-1.92439	0.0543055	0.177987	CPLANE2	1
ENSG00000183527	1838.18	0.236588	0.203126	1.16473	0.244127	0.704244	PSMG1	21	ENSG00000143061	1981.38	0.28749	0.201251	1.42851	0.153144	0.473713	IGSF3	1	ENSG00000079156	264.298	-0.3207	0.166693	-1.9239	0.0543674	0.178123	OSBPL6	2
ENSG00000186889	74.4306	0.339307	0.291434	1.16427	0.244315	0.704244	TMEM17	2	ENSG00000239713	54.7774	-0.394412	0.276198	-1.42801	0.15329	0.473735	APOBEC3G	22	ENSG00000171224	683.583	0.176983	0.09199	1.92394	0.0543619	0.178123	FAM241B	10
ENSG00000188820	41.2241	0.562734	0.48226	1.16687	0.243263	0.704244	CALHM6	6	ENSG00000257951	30.426	-0.406413	0.284594	-1.42804	0.153279	0.473735		12	ENSG00000124549	50.3952	-0.402723	0.2094	-1.92323	0.0544516	0.178265	BTN2A3P	6
ENSG00000197217	1168.36	-0.33074	0.283682	-1.16588	0.243662	0.704244	ENTPD4	8	ENSG00000056050	761.675	-0.256595	0.179783	-1.42725	0.153508	0.474052	HPF1	4	ENSG00000168461	1072.44	0.14056	0.0730783	1.92342	0.0544272	0.178265	RAB31	18
ENSG00000212916	241.091	0.268023	0.230162	1.1645	0.244222	0.704244	MAP10	1	ENSG00000135617	191.497	0.299169	0.209574	1.42751	0.153433	0.474052	PRADC1	2	ENSG00000176410	294.654	-0.215312	0.111951	-1.92328	0.054445	0.178265	DNAJC30	7
ENSG00000221866	60.7158	-0.40722	0.349205	-1.16613	0.243561	0.704244	PLXNA4	7	ENSG00000146938	3777.16	0.152425	0.106792	1.4273	0.153494	0.474052	NLGN4X	X	ENSG00000271095	11.4277	0.839623	0.436539	1.92336	0.0544343	0.178265	BNIP3P28	19
ENSG00000227827	46.8805	-0.665829	0.571291	-1.16548	0.243824	0.704244	PKD1P2	16	ENSG00000159712	328.263	-0.283516	0.198644	-1.42726	0.153505	0.474052	ANKRD18CP	9	ENSG00000235071	15.7499	1.21697	0.632887	1.92288	0.054495	0.178373		X
ENSG00000229320	185.463	0.24228	0.20783	1.16576	0.243711	0.704244	KRT8P12	3	ENSG00000230069	8.13439	0.694824	0.486895	1.42705	0.153565	0.474138	LRRC37A15P	4	ENSG00000116586	848.013	0.214009	0.111328	1.92234	0.0545636	0.178519	LAMTOR2	1
ENSG00000235961	246.392	0.236437	0.203184	1.16366	0.244561	0.704244	PNMA6A	X	ENSG00000132622	350.506	-0.512449	0.359209	-1.42661	0.153694	0.474359	HSPA12B	20	ENSG00000166750	236.211	-0.256333	0.133348	-1.92228	0.0545703	0.178519	SLFN5	17
ENSG00000237984	39.7469	-0.460741	0.395515	-1.16491	0.244054	0.704244	PTENP1	9	ENSG00000178460	496.026	-0.214304	0.150212	-1.42668	0.153673	0.474359	MCMDC2	8	ENSG00000175727	1751.22	0.23049	0.119895	1.92243	0.0545515	0.178519	MLXIP	12
ENSG00000255663	94.506	0.45353	0.38923	1.1652	0.243939	0.704244		11	ENSG00000162522	2071.33	0.148452	0.104113	1.42587	0.153905	0.474923	NHSL3	1	ENSG00000106034	7.09711	-0.926518	0.482092	-1.92187	0.0546221	0.178655	CPED1	7
ENSG00000271793	15209.5	0.341014	0.292542	1.16569	0.243738	0.704244		6	ENSG00000172748	48.0525	-0.289916	0.203354	-1.42567	0.153963	0.475013	ZNF596	8	ENSG00000113971	421.388	-0.156601	0.0814968	-1.92155	0.0546619	0.178752	NPHP3	3
ENSG00000288721	50.5547	0.614927	0.528438	1.16367	0.244558	0.704244		6	ENSG00000101052	1078.78	0.248831	0.1746	1.42515	0.154113	0.475147	IFT52	20	ENSG00000104848	21.6119	0.488316	0.254184	1.92111	0.0547175	0.1789	KCNA7	19
ENSG00000161091	1785.07	0.181538	0.156063	1.16324	0.244734	0.704412	MFSD12	19	ENSG00000105610	42.2028	-0.323127	0.226804	-1.42469	0.154246	0.475147	KLF1	19	ENSG00000174576	28.2483	0.627548	0.326724	1.92073	0.0547659	0.179025	NPAS4	11
ENSG00000147383	985.269	-0.209422	0.180066	-1.16303	0.244816	0.704517	NSDHL	X	ENSG00000108774	2617.08	0.118105	0.0829046	1.42459	0.154276	0.475147	RAB5C	17	ENSG00000187605	973.371	-0.189992	0.0989346	-1.92038	0.0548097	0.179135	TET3	2
ENSG00000186806	452.965	-0.240285	0.206669	-1.16266	0.244968	0.704821	VSIG10L	19	ENSG00000131848	151.965	-0.242925	0.170425	-1.42541	0.15404	0.475147	ZSCAN5A	19	ENSG00000232024	287.294	-0.807758	0.420645	-1.92029	0.0548217	0.17914	LSM12P1	8
ENSG00000039319	557.875	-0.261329	0.224936	-1.16179	0.245319	0.704886	ZFYVE16	5	ENSG00000148219	488.09	0.191109	0.1341	1.42512	0.154122	0.475147	ASTN2	9	ENSG00000124659	804.224	0.134131	0.0698534	1.92018	0.0548358	0.179153	TBCC	6
ENSG00000096060	1795.06	-0.237974	0.204801	-1.16198	0.245245	0.704886	FKBP5	6	ENSG00000166529	528.468	-0.147211	0.103327	-1.42471	0.15424	0.475147	ZSCAN21	7	ENSG00000136193	2874.41	-0.249598	0.130005	-1.91991	0.0548688	0.179227	SCRN1	7
ENSG00000136122	558.712	0.185941	0.160106	1.16136	0.245495	0.704886	BORA	13	ENSG00000170242	866.74	-0.291222	0.204362	-1.42503	0.154148	0.475147	USP47	11	ENSG00000164649	4706.47	-0.136911	0.0713154	-1.91979	0.0548843	0.179244	CDCA7L	7
ENSG00000167895	81.6803	0.362192	0.311854	1.16141	0.245473	0.704886	TMC8	17	ENSG00000181029	1907.6	-0.131537	0.0923203	-1.42479	0.154218	0.475147	TRAPPC5	19	ENSG00000071889	538.404	0.160275	0.0835276	1.91883	0.055006	0.179608	FAM3A	X
ENSG00000168067	751.742	0.191223	0.164579	1.16189	0.245282	0.704886	MAP4K2	11	ENSG00000250654	7.32077	-0.69027	0.484562	-1.42452	0.154295	0.475147		12	ENSG00000153404	2367.61	-0.164575	0.0857948	-1.91824	0.0550804	0.179817	PLEKHG4B	5
ENSG00000174796	201.832	-0.318883	0.274499	-1.16169	0.245361	0.704886	THAP6	4	ENSG00000280081	19.6293	-0.477887	0.33541	-1.42479	0.154219	0.475147	LINC01667	21	ENSG00000183475	429.229	-0.160176	0.0835338	-1.9175	0.055175	0.180093	ASB7	15
ENSG00000185737	79.7821	-0.469311	0.403828	-1.16216	0.245172	0.704886	NRG3	10	ENSG00000235847	13.1153	-0.625656	0.43932	-1.42415	0.154404	0.475394	LDHAP7	2	ENSG00000116704	169.453	-0.264398	0.1379	-1.91732	0.0551979	0.180134	SLC35D1	1
ENSG00000186300	192.564	0.286513	0.246532	1.16217	0.245165	0.704886	ZNF555	19	ENSG00000182566	30.4022	0.576568	0.404927	1.42388	0.15448	0.47545	CLEC4G	19	ENSG00000179626	17.7985	0.599356	0.31262	1.9172	0.0552126	0.180148	OR6C4	12
ENSG00000197780	734.235	0.21318	0.183527	1.16157	0.245408	0.704886	TAF13	1	ENSG00000234965	20.7515	-0.560854	0.393866	-1.42397	0.154454	0.47545	SHISA8	22	ENSG00000167962	1953.84	0.141903	0.0740313	1.9168	0.055263	0.180278	ZNF598	16
ENSG00000224402	70.7654	-0.413362	0.355743	-1.16197	0.245249	0.704886	OR6D1P	10	ENSG00000167766	378.897	-0.212754	0.149437	-1.42371	0.154531	0.475517	ZNF83	19	ENSG00000118946	22.794	-0.52396	0.273389	-1.91654	0.0552965	0.180354	PCDH17	13
ENSG00000263001	8218.63	-0.165231	0.142198	-1.16198	0.245244	0.704886	GTF2I	7	ENSG00000105556	1150.48	0.225807	0.158635	1.42344	0.154609	0.475581	MIER2	19	ENSG00000197063	1714.8	0.136477	0.0712211	1.91624	0.0553348	0.180445	MAFG	17
ENSG00000100504	1959.71	0.157901	0.135977	1.16123	0.24555	0.704912	PYGL	14	ENSG00000230873	8.79052	-0.717909	0.504346	-1.42345	0.154607	0.475581	STMND1	6	ENSG00000025039	463.599	0.205354	0.107177	1.91603	0.0553614	0.180499	RRAGD	6
ENSG00000165272	119.509	-0.304825	0.262548	-1.16103	0.245631	0.705014	AQP3	9	ENSG00000256043	332.71	-0.42796	0.300702	-1.4232	0.154677	0.475701	CTSO	4	ENSG00000255624	82.0488	0.997131	0.520535	1.91559	0.0554175	0.180648	C10orf88B	10
ENSG00000171126	156.134	-0.27647	0.238153	-1.16089	0.245686	0.705041	KCNG3	2	ENSG00000006283	192.286	0.289163	0.203218	1.42292	0.154758	0.475789	CACNA1G	17	ENSG00000151491	174.276	-0.190723	0.0995724	-1.91542	0.0554393	0.180685	EPS8	12
ENSG00000143774	2541.62	0.273166	0.235345	1.1607	0.245762	0.705127	GUK1	1	ENSG00000131374	641.208	-0.219819	0.154486	-1.42291	0.154764	0.475789	TBC1D5	3	ENSG00000263002	206.667	-0.189245	0.0988327	-1.9148	0.055518	0.180908	ZNF234	19
ENSG00000125843	137.522	0.317442	0.273529	1.16054	0.245829	0.705186	AP5S1	20	ENSG00000074855	1383.35	-0.123143	0.0865917	-1.42211	0.154995	0.475879	ANO8	19	ENSG00000145375	351.387	0.180693	0.0944002	1.91412	0.0556054	0.181159	AFG2A	4
ENSG00000140464	974.563	-0.173242	0.149294	-1.16041	0.245881	0.705205	PML	15	ENSG00000120708	316.112	0.187524	0.131855	1.4222	0.154969	0.475879	TGFBI	5	ENSG00000005801	2411.82	-0.112368	0.058714	-1.91383	0.0556425	0.181246	ZNF195	11
ENSG00000174738	591.938	-0.203384	0.175299	-1.16021	0.245962	0.705305	NR1D2	3	ENSG00000144597	1053.93	0.105398	0.0741127	1.42213	0.154988	0.475879	EAF1	3	ENSG00000033100	763.444	0.222288	0.116183	1.91326	0.0557146	0.181379	CHPF2	7
ENSG00000002330	593.512	0.329602	0.284206	1.15973	0.246158	0.705342	BAD	11	ENSG00000150625	93.8726	-0.496106	0.348801	-1.42232	0.154934	0.475879	GPM6A	4	ENSG00000125454	504.156	0.159993	0.0836184	1.91337	0.0557002	0.181379	SLC25A19	17
ENSG00000134490	226.715	-0.303241	0.261427	-1.15995	0.246071	0.705342	TMEM241	18	ENSG00000182836	9.27372	-0.649011	0.456192	-1.42267	0.154832	0.475879	PLCXD3	5	ENSG00000198130	831.575	-0.11734	0.0613298	-1.91326	0.0557147	0.181379	HIBCH	2
ENSG00000143147	548.85	-0.203987	0.175891	-1.15974	0.246155	0.705342	GPR161	1	ENSG00000204965	42.5398	-0.421673	0.296477	-1.42228	0.154946	0.475879	PCDHA5	5	ENSG00000116661	1834.98	0.185787	0.0971202	1.91296	0.0557538	0.181458	FBXO2	1
ENSG00000261716	104.602	-0.38744	0.334002	-1.15999	0.246052	0.705342	H2BC20P	1	ENSG00000256061	136.562	0.247406	0.173959	1.42221	0.154967	0.475879	DNAAF4	15	ENSG00000228415	10.0915	0.768609	0.401801	1.91291	0.0557596	0.181458	PTMAP1	6
ENSG00000051180	1043.53	0.181107	0.156224	1.15928	0.246344	0.70565	RAD51	15	ENSG00000113593	977.635	-0.128509	0.0903742	-1.42196	0.155037	0.475918	PPWD1	5	ENSG00000091490	2194.19	-0.164976	0.0862653	-1.91243	0.0558215	0.181625	SEL1L3	4
ENSG00000165898	1287.92	0.311843	0.269006	1.15924	0.246358	0.70565	ISCA2	14	ENSG00000111684	1354.31	0.220037	0.154754	1.42185	0.155069	0.475929	LPCAT3	12	ENSG00000139323	605.348	-0.182421	0.0954048	-1.91207	0.0558672	0.181734	POC1B	12
ENSG00000184939	523.602	-0.211996	0.182895	-1.15912	0.246409	0.705665	ZFP90	16	ENSG00000155816	66.7288	0.286252	0.201367	1.42155	0.155158	0.476114	FMN2	1	ENSG00000289694	3099.72	0.157201	0.082218	1.912	0.0558757	0.181734		1
ENSG00000085382	496.666	-0.260862	0.225744	-1.15557	0.247858	0.705666	HACE1	6	ENSG00000174799	326.028	-0.126622	0.0890916	-1.42125	0.155243	0.476284	CEP135	4	ENSG00000100207	684.171	-0.681265	0.356367	-1.91169	0.0559156	0.18183	TCF20	22
ENSG00000087085	132.516	0.317733	0.274818	1.15616	0.247616	0.705666	ACHE	7	ENSG00000156875	1345.2	0.107522	0.0756639	1.42105	0.155304	0.476382	MFSD14A	1	ENSG00000145194	59.7814	-0.332415	0.173894	-1.9116	0.0559277	0.181835	ECE2	3
ENSG00000088833	3579.57	0.173842	0.150303	1.15661	0.24743	0.705666	NSFL1C	20	ENSG00000106780	68.4297	-0.3325	0.23401	-1.42088	0.155351	0.476438	MEGF9	9	ENSG00000242607	6.48105	-1.53148	0.801327	-1.91119	0.0559808	0.181974	RPS3AP34	8
ENSG00000089057	772.36	-0.309121	0.266997	-1.15777	0.246959	0.705666	SLC23A2	20	ENSG00000112249	2091.78	0.166033	0.116862	1.42076	0.155385	0.476455	ASCC3	6	ENSG00000167107	335.639	-0.178673	0.0934947	-1.91105	0.0559977	0.181995	ACSF2	17
ENSG00000096063	2779.82	-0.20254	0.174837	-1.15845	0.246681	0.705666	SRPK1	6	ENSG00000185808	143.033	-0.210683	0.148305	-1.42061	0.155431	0.476506	PIGP	21	ENSG00000143321	10575.5	-0.199746	0.104537	-1.91077	0.056034	0.182063	HDGF	1
ENSG00000100226	3020.52	-0.282696	0.244376	-1.15681	0.24735	0.705666	GTPBP1	22	ENSG00000234231	9.79527	0.953283	0.671089	1.4205	0.155462	0.476513	ANAPC1P4	2	ENSG00000186272	153.283	-0.235876	0.123448	-1.91073	0.0560396	0.182063	ZNF17	19
ENSG00000102996	2577.62	0.178074	0.154045	1.15599	0.247687	0.705666	MMP15	16	ENSG00000161798	91.0844	0.228188	0.160705	1.41992	0.155631	0.476853	AQP5	12	ENSG00000074755	697.991	-0.272092	0.142421	-1.91048	0.0560716	0.182133	ZZEF1	17
ENSG00000105698	4881.32	0.185946	0.160771	1.15659	0.24744	0.705666	USF2	19	ENSG00000254245	8.99849	-0.723523	0.509517	-1.42002	0.155602	0.476853	PCDHGA3	5	ENSG00000171180	30.811	0.498679	0.261057	1.91023	0.0561036	0.182204	OR2M4	1
ENSG00000108518	46591.6	0.259776	0.224529	1.15698	0.24728	0.705666	PFN1	17	ENSG00000109625	1563.83	0.272576	0.192034	1.41942	0.155777	0.477036	CPZ	4	ENSG00000130748	983.202	0.267185	0.1399	1.90983	0.0561551	0.182303	TMEM160	19
ENSG00000108932	27.1308	0.506299	0.437166	1.15814	0.246808	0.705666	SLC16A6	17	ENSG00000132434	550.894	0.311016	0.219107	1.41947	0.155763	0.477036	LANCL2	7	ENSG00000162129	568.895	0.178334	0.0933755	1.90986	0.0561518	0.182303	CLPB	11
ENSG00000119121	92.9986	0.406473	0.351685	1.15579	0.247769	0.705666	TRPM6	9	ENSG00000164211	1306.38	0.160149	0.112821	1.4195	0.155754	0.477036	STARD4	5	ENSG00000019144	2857.69	-0.148471	0.0777537	-1.90951	0.0561969	0.182371	PHLDB1	11
ENSG00000126775	569.446	-0.223972	0.193703	-1.15626	0.247573	0.705666	ATG14	14	ENSG00000204264	136.342	-0.512374	0.36107	-1.41904	0.155887	0.477281	PSMB8	6	ENSG00000092847	2535.8	-0.176029	0.0921826	-1.90957	0.0561888	0.182371	AGO1	1
ENSG00000127445	3326.13	0.230346	0.199283	1.15587	0.247733	0.705666	PIN1	19	ENSG00000114439	883.694	-0.251124	0.177014	-1.41867	0.155996	0.477465	BBX	3	ENSG00000198670	5.80325	-1.03171	0.540352	-1.90932	0.0562202	0.182413	LPA	6
ENSG00000129680	988.373	0.220516	0.190354	1.15845	0.246681	0.705666	MAP7D3	X	ENSG00000128011	444.617	0.265445	0.187112	1.41864	0.156005	0.477465	LRFN1	19	ENSG00000112599	101.121	0.537726	0.281665	1.9091	0.0562493	0.182452	GUCA1B	6
ENSG00000134243	1570.56	-0.202986	0.175617	-1.15585	0.247743	0.705666	SORT1	1	ENSG00000134597	680.114	-0.15551	0.109654	-1.4182	0.156133	0.477512	RBMX2	X	ENSG00000113761	756.215	-0.147134	0.0770744	-1.90899	0.0562636	0.182452	ZNF346	5
ENSG00000140948	995.415	-0.269382	0.232844	-1.15692	0.247305	0.705666	ZCCHC14	16	ENSG00000162620	28.4412	0.534323	0.376743	1.41827	0.156113	0.477512	LRRIQ3	1	ENSG00000136240	2267.19	0.103362	0.0541443	1.90901	0.0562611	0.182452	KDELR2	7
ENSG00000147099	539.25	-0.233362	0.201927	-1.15567	0.247814	0.705666	HDAC8	X	ENSG00000170604	1151.35	0.115785	0.0816266	1.41847	0.156055	0.477512	IRF2BP1	19	ENSG00000115414	2271.11	-0.241234	0.12638	-1.9088	0.0562882	0.182498	FN1	2
ENSG00000158270	145.705	0.329247	0.284494	1.15731	0.247147	0.705666	COLEC12	18	ENSG00000186260	579.666	-0.224781	0.158498	-1.41819	0.156136	0.477512	MRTFB	16	ENSG00000100804	4374.47	0.191276	0.100216	1.90863	0.0563097	0.1825	PSMB5	14
ENSG00000159579	654.061	-0.23362	0.201842	-1.15744	0.247092	0.705666	RSPRY1	16	ENSG00000065150	14197.5	-0.0850056	0.0599494	-1.41796	0.156204	0.477631	IPO5	13	ENSG00000154118	1387.76	-0.168953	0.0885179	-1.90868	0.0563031	0.1825	JPH3	16
ENSG00000162551	8085.38	-0.160946	0.138946	-1.15834	0.246727	0.705666	ALPL	1	ENSG00000083750	133.933	-0.215832	0.152247	-1.41764	0.156296	0.477646	RRAGB	X	ENSG00000008256	516.059	0.193588	0.101436	1.90848	0.0563298	0.182531	CYTH3	7
ENSG00000163159	3547.15	0.225054	0.194241	1.15864	0.246605	0.705666	VPS72	1	ENSG00000102606	1527.48	0.173282	0.122226	1.41772	0.156271	0.477646	ARHGEF7	13	ENSG00000198723	32.4571	-0.444329	0.232845	-1.90826	0.0563579	0.182588	SAXO5	19
ENSG00000164941	1392.59	-0.286941	0.24784	-1.15777	0.24696	0.705666	INTS8	8	ENSG00000269743	166.23	0.240428	0.16958	1.41778	0.156254	0.477646	SLC25A53	X	ENSG00000161999	1688.65	0.124463	0.0652393	1.90779	0.0564182	0.182749	JMJD8	16
ENSG00000166340	848.871	-0.284244	0.245454	-1.15803	0.246851	0.705666	TPP1	11	ENSG00000230807	6.48109	0.739061	0.521407	1.41743	0.156356	0.477741	UBA52P4	3	ENSG00000124215	41.6685	0.450606	0.236219	1.90758	0.0564459	0.182805	CDH26	20
ENSG00000172197	441.302	0.245909	0.212807	1.15555	0.247865	0.705666	MBOAT1	6	ENSG00000008300	1404.23	-0.193087	0.136248	-1.41717	0.156433	0.477887	CELSR3	3	ENSG00000180425	203.769	0.257427	0.134976	1.9072	0.0564942	0.182928	C11orf71	11
ENSG00000182400	770.685	0.286817	0.247576	1.1585	0.24666	0.705666	TRAPPC6B	14	ENSG00000108984	1292.25	0.282146	0.199141	1.41682	0.156536	0.477937	MAP2K6	17	ENSG00000105711	118.838	0.260977	0.136844	1.90712	0.0565056	0.182931	SCN1B	19
ENSG00000183779	48.1758	0.400838	0.346532	1.15671	0.24739	0.705666	ZNF703	8	ENSG00000163378	463.854	0.186461	0.131605	1.41683	0.156534	0.477937	EOGT	3	ENSG00000206579	41.7382	0.488077	0.255987	1.90665	0.0565659	0.183092	XKR4	8
ENSG00000184292	49.4904	0.419422	0.36197	1.15872	0.24657	0.705666	TACSTD2	1	ENSG00000166922	343.349	-0.360551	0.254464	-1.4169	0.156511	0.477937	SCG5	15	ENSG00000172340	2283.54	-0.178476	0.0936323	-1.90613	0.0566327	0.18324	SUCLG2	3
ENSG00000196470	1453.81	0.165079	0.142711	1.15674	0.24738	0.705666	SIAH1	16	ENSG00000005421	10.3625	-0.669137	0.472644	-1.41573	0.156854	0.478782	PON1	7	ENSG00000184616	27.3092	-0.478684	0.251126	-1.90615	0.0566305	0.18324	SPDYE12	7
ENSG00000196683	2716.26	0.269735	0.232992	1.1577	0.246985	0.705666	TOMM7	7	ENSG00000177963	2319.33	0.168999	0.11939	1.41552	0.156917	0.478782	RIC8A	11	ENSG00000162994	153.252	-0.268552	0.140904	-1.90592	0.0566612	0.183298	CLHC1	2
ENSG00000198837	2176.48	-0.21536	0.186381	-1.15548	0.247893	0.705666	DENND4B	1	ENSG00000204991	412.795	-0.230489	0.162835	-1.41548	0.156929	0.478782	SPIRE2	16	ENSG00000148308	2759.28	-0.106079	0.0556639	-1.90571	0.0566876	0.18335	GTF3C5	9
ENSG00000205669	33.9099	0.581583	0.503359	1.15541	0.247924	0.705666	ACOT6	14	ENSG00000231381	106.252	-0.230108	0.162565	-1.41549	0.156925	0.478782	RNF2P1	9	ENSG00000111664	288.692	0.353497	0.185561	1.90502	0.0567779	0.183592	GNB3	12
ENSG00000223865	74.7221	0.407905	0.352802	1.15619	0.247605	0.705666	HLA-DPB1	6	ENSG00000132432	3183.48	0.417048	0.294668	1.41531	0.156977	0.478839	SEC61G	7	ENSG00000114316	1178.27	-0.136337	0.0715705	-1.90493	0.0567886	0.183592	USP4	3
ENSG00000242193	97.0647	0.34904	0.301476	1.15777	0.246957	0.705666	CRYZL2P	1	ENSG00000119986	261.171	0.180152	0.127372	1.41437	0.157253	0.479592	AVPI1	10	ENSG00000147144	432.029	0.171096	0.0898225	1.90482	0.0568028	0.183592	CCDC120	X
ENSG00000115464	2158.49	-0.2589	0.224141	-1.15508	0.248058	0.705917	USP34	2	ENSG00000133302	499.691	-0.220444	0.155934	-1.4137	0.157451	0.479985	SLF1	5	ENSG00000168743	16.1691	-0.601051	0.315544	-1.90481	0.0568046	0.183592	NPNT	4
ENSG00000030066	3378.21	-0.251285	0.217852	-1.15347	0.248719	0.706229	NUP160	11	ENSG00000157911	884.9	-0.113078	0.0799868	-1.4137	0.157449	0.479985	PEX10	1	ENSG00000241563	18.5262	0.639903	0.335994	1.90451	0.0568439	0.183685	CORT	1
ENSG00000088756	280.711	-0.250063	0.216721	-1.15385	0.248562	0.706229	ARHGAP28	18	ENSG00000197448	616.575	0.0873584	0.0617969	1.41364	0.157469	0.479985	GSTK1	7	ENSG00000107404	2792.86	0.113246	0.0594667	1.90437	0.0568625	0.183711	DVL1	1
ENSG00000088930	4384.16	-0.198708	0.172237	-1.15369	0.248629	0.706229	XRN2	20	ENSG00000174939	617.337	0.140614	0.0994864	1.41339	0.15754	0.480106	ASPHD1	16	ENSG00000172519	30.553	0.556104	0.292029	1.90428	0.0568743	0.183715	OR10H5	19
ENSG00000100124	579.339	0.261856	0.226961	1.15375	0.248604	0.706229	ANKRD54	22	ENSG00000180574	25.4546	-0.514132	0.363781	-1.4133	0.157567	0.480106	EIF2S3B	12	ENSG00000270977	62.2697	0.302155	0.158724	1.90365	0.0569553	0.183943		17
ENSG00000140323	96.8995	0.368695	0.319332	1.15458	0.248261	0.706229	DISP2	15	ENSG00000066468	2162.36	0.135471	0.0958641	1.41316	0.15761	0.48012	FGFR2	10	ENSG00000203685	70.8396	0.335668	0.176355	1.90337	0.0569926	0.184029	STUM	1
ENSG00000144749	5230.1	-0.293588	0.254505	-1.15356	0.24868	0.706229	LRIG1	3	ENSG00000139624	1022.26	0.160828	0.113829	1.41289	0.157688	0.48012	CERS5	12	ENSG00000130175	8907.28	-0.160677	0.0844218	-1.90327	0.0570055	0.184037	PRKCSH	19
ENSG00000147649	2063.85	0.214663	0.186053	1.15377	0.248593	0.706229	MTDH	8	ENSG00000156521	933.492	-0.152424	0.107875	-1.41296	0.157667	0.48012	TYSND1	10	ENSG00000131941	1187.77	-0.117428	0.0617166	-1.90269	0.0570811	0.184228	RHPN2	19
ENSG00000172456	224.79	0.282402	0.244699	1.15408	0.248468	0.706229	FGGY	1	ENSG00000163602	1213.34	0.10049	0.0711214	1.41294	0.157673	0.48012	RYBP	3	ENSG00000197816	511.774	-0.230269	0.121025	-1.90265	0.0570857	0.184228	CCDC180	9
ENSG00000176542	268.649	-0.45873	0.397505	-1.15402	0.248491	0.706229	USF3	3	ENSG00000138771	1233.77	0.21139	0.149638	1.41267	0.157752	0.480224	SHROOM3	4	ENSG00000160180	12.071	0.80173	0.42145	1.90231	0.0571306	0.184312	TFF3	21
ENSG00000178538	153.89	-0.294059	0.254789	-1.15413	0.248447	0.706229	CA8	8	ENSG00000059145	848.221	0.139093	0.0984713	1.41252	0.157797	0.480272	UNKL	16	ENSG00000163516	1718.72	-0.131625	0.069193	-1.90229	0.057133	0.184312	ANKZF1	2
ENSG00000188629	62.3867	0.754019	0.653148	1.15444	0.248321	0.706229	ZNF177	19	ENSG00000188130	583.475	0.210411	0.148975	1.41239	0.157835	0.480299	MAPK12	22	ENSG00000196312	88.5864	0.284185	0.149402	1.90216	0.0571507	0.184335	MFSD14CP	9
ENSG00000213799	345.995	-0.219207	0.189841	-1.15469	0.248219	0.706229	ZNF845	19	ENSG00000152348	329.923	-0.182704	0.129396	-1.41197	0.157959	0.4805	ATG10	5	ENSG00000198939	53.6614	-0.349604	0.183838	-1.9017	0.0572103	0.184493	ZFP2	5
ENSG00000102886	31.3635	-0.568166	0.49281	-1.15291	0.248947	0.706613	GDPD3	16	ENSG00000180767	167.571	-0.287896	0.203883	-1.41206	0.157931	0.4805	CHST13	3	ENSG00000187555	6389.45	-0.126469	0.0665069	-1.90159	0.057225	0.184507	USP7	16
ENSG00000231752	21.744	0.603229	0.5232	1.15296	0.248926	0.706613	EMBP1	1	ENSG00000137802	364.683	0.160954	0.114009	1.41177	0.158017	0.4805	MAPKBP1	15	ENSG00000164187	238.032	-0.226909	0.119339	-1.90138	0.0572522	0.18456	LMBRD2	5
ENSG00000120915	597.246	-0.189836	0.16476	-1.15219	0.249242	0.706676	EPHX2	8	ENSG00000213753	1049.47	-0.150635	0.106699	-1.41177	0.158017	0.4805	CENPBD2P	19	ENSG00000180178	44.8544	1.13574	0.597408	1.90111	0.0572878	0.184641	FAR2P1	2
ENSG00000140307	2393.38	0.269507	0.23394	1.15204	0.249306	0.706676	GTF2A2	15	ENSG00000162851	810.907	0.270707	0.191773	1.4116	0.158068	0.480566	TFB2M	1	ENSG00000110700	13919.7	0.177769	0.0935248	1.90077	0.057332	0.184749	RPS13	11
ENSG00000163029	2409.81	-0.215937	0.187417	-1.15218	0.249248	0.706676	SMC6	2	ENSG00000244280	33.0069	0.77566	0.549531	1.4115	0.158098	0.480569	ECEL1P2	2	ENSG00000139133	113.7	-0.301079	0.158412	-1.90061	0.0573535	0.184785	ALG10	12
ENSG00000169220	685.013	-0.278235	0.24147	-1.15225	0.249218	0.706676	RGS14	5	ENSG00000105662	412.096	0.254349	0.180213	1.41138	0.158133	0.480585	CRTC1	19	ENSG00000277147	5.55357	-0.97474	0.5129	-1.90045	0.0573745	0.184818	LINC00869	1
ENSG00000178691	1108.79	-0.17746	0.153952	-1.15269	0.249036	0.706676	SUZ12	17	ENSG00000025708	30.2991	-0.482169	0.341689	-1.41114	0.158204	0.480608	TYMP	22	ENSG00000160199	719.877	0.154725	0.08143	1.9001	0.0574204	0.184932	PKNOX1	21
ENSG00000182916	206.063	0.291165	0.252756	1.15196	0.249337	0.706676	TCEAL7	X	ENSG00000109606	8598.62	0.148168	0.105012	1.41096	0.158257	0.480608	DHX15	4	ENSG00000101188	51.2855	-0.314033	0.165287	-1.89992	0.0574434	0.184972	NTSR1	20
ENSG00000183955	1014.18	0.28755	0.249598	1.15205	0.249301	0.706676	KMT5A	12	ENSG00000131652	2038.44	0.201183	0.142559	1.41122	0.158179	0.480608	THOC6	16	ENSG00000136011	19.8622	0.493977	0.26004	1.89962	0.0574831	0.185066	STAB2	12
ENSG00000185664	3103.2	-0.184541	0.160177	-1.15211	0.249277	0.706676	PMEL	12	ENSG00000185046	51.73	0.494416	0.3504	1.411	0.158244	0.480608	ANKS1B	12	ENSG00000124557	15.4753	-0.548882	0.288989	-1.89931	0.0575231	0.18516	BTN1A1	6
ENSG00000170430	646.195	0.317505	0.275666	1.15177	0.249414	0.706765	MGMT	10	ENSG00000187079	1604.81	0.1773	0.125705	1.41044	0.158409	0.480981	TEAD1	11	ENSG00000147044	2048.46	0.135195	0.0711844	1.89922	0.0575354	0.185166	CASK	X
ENSG00000196302	24.9252	-0.684159	0.594363	-1.15108	0.249699	0.707312	GUSBP15	5	ENSG00000101138	1486.94	0.25698	0.182324	1.40947	0.158696	0.481093	CSTF1	20	ENSG00000160271	751.818	0.225287	0.118627	1.89912	0.0575483	0.185173	RALGDS	9
ENSG00000197008	370.26	-0.212417	0.184527	-1.15114	0.249674	0.707312	ZNF138	7	ENSG00000108590	235.975	0.364631	0.258733	1.4093	0.158748	0.481093	MED31	17	ENSG00000111845	887.367	0.192754	0.101569	1.89775	0.0577289	0.185686	PAK1IP1	6
ENSG00000086598	6140.96	0.18956	0.164757	1.15054	0.249921	0.707483	TMED2	12	ENSG00000111266	1203.85	-0.325327	0.230828	-1.40939	0.15872	0.481093	DUSP16	12	ENSG00000143409	211.553	-0.246845	0.13007	-1.89778	0.0577253	0.185686	MINDY1	1
ENSG00000130032	258.694	-0.285241	0.248017	-1.15009	0.250108	0.707483	PRRG3	X	ENSG00000115661	567.505	-0.124974	0.0886243	-1.41016	0.158493	0.481093	STK16	2	ENSG00000170144	22527.6	0.0885659	0.0466789	1.89734	0.0577824	0.185824	HNRNPA3	2
ENSG00000132463	4373.64	0.146613	0.127441	1.15044	0.249964	0.707483	GRSF1	4	ENSG00000121578	1306.62	0.23027	0.1634	1.40924	0.158763	0.481093	B4GALT4	3	ENSG00000146410	270.307	0.187711	0.0989401	1.89722	0.0577987	0.185842	MTFR2	6
ENSG00000142252	988.11	0.294643	0.25631	1.14956	0.250325	0.707483	GEMIN7	19	ENSG00000148444	60.4948	-0.409479	0.290585	-1.40916	0.158789	0.481093	COMMD3	10	ENSG00000115183	343.8	0.201687	0.106319	1.897	0.0578283	0.185868	TANC1	2
ENSG00000146802	423.515	0.267801	0.232888	1.14991	0.250179	0.707483	TMEM168	7	ENSG00000160282	26.6638	-0.49459	0.350919	-1.40941	0.158714	0.481093	FTCD	21	ENSG00000156853	678.088	-0.185777	0.0979283	-1.89707	0.0578185	0.185868	ZNF689	16
ENSG00000164253	1035.16	0.203956	0.177353	1.15	0.250144	0.707483	WDR41	5	ENSG00000163743	817.032	0.173181	0.122859	1.4096	0.158658	0.481093	RCHY1	4	ENSG00000068305	689.496	-0.128887	0.0679546	-1.89667	0.0578718	0.185974	MEF2A	15
ENSG00000167600	7561.28	-0.257828	0.224318	-1.14939	0.250397	0.707483	CYP2S1	19	ENSG00000175003	6.58648	0.886526	0.629025	1.40936	0.158727	0.481093	SLC22A1	6	ENSG00000244607	15.6711	-0.625291	0.329707	-1.8965	0.0578933	0.186009	CCDC13	3
ENSG00000168569	1161.75	0.269732	0.234678	1.14937	0.250404	0.707483	TMEM223	11	ENSG00000185736	153.135	-0.392104	0.278113	-1.40988	0.158577	0.481093	ADARB2	10	ENSG00000134259	22.261	-0.51594	0.272073	-1.89633	0.0579159	0.186044	NGF	1
ENSG00000170175	311.034	0.203787	0.177198	1.15005	0.250123	0.707483	CHRNB1	17	ENSG00000198440	73.9261	-0.445646	0.316256	-1.40913	0.158797	0.481093	ZNF583	19	ENSG00000138193	128.313	0.289426	0.15263	1.89626	0.0579257	0.186044	PLCE1	10
ENSG00000172725	3514.79	0.209411	0.182176	1.1495	0.250349	0.707483	CORO1B	11	ENSG00000204580	1443.93	-0.255846	0.181456	-1.40996	0.158552	0.481093	DDR1	6	ENSG00000013375	1595.61	0.118777	0.0626463	1.89599	0.0579613	0.186124	PGM3	6
ENSG00000188389	16.9628	2.58749	2.25115	1.14941	0.250388	0.707483	PDCD1	2	ENSG00000074047	1267.68	0.287986	0.204444	1.40863	0.158944	0.481451	GLI2	2	ENSG00000124440	720.17	-0.184023	0.0970877	-1.89543	0.0580357	0.186329	HIF3A	19
ENSG00000205544	894.899	0.3839	0.333806	1.15007	0.250115	0.707483	TMEM256	17	ENSG00000092200	23.9562	-0.427268	0.303386	-1.40833	0.159033	0.481567	RPGRIP1	14	ENSG00000146063	1449.54	-0.159784	0.0843115	-1.89516	0.0580706	0.186385	TRIM41	5
ENSG00000266967	1637.91	0.216309	0.188158	1.14961	0.250304	0.707483	AARSD1	17	ENSG00000127824	1565.47	0.0841348	0.0597503	1.40811	0.159099	0.481567	TUBA4A	2	ENSG00000173612	5.70826	1.02484	0.540773	1.89514	0.0580744	0.186385	GPRC6A	6
ENSG00000285382	297.546	0.25709	0.223494	1.15032	0.250013	0.707483		20	ENSG00000132874	9.31716	-0.604381	0.42919	-1.40819	0.159075	0.481567	SLC14A2	18	ENSG00000205250	2758.44	0.104554	0.0551727	1.89504	0.0580872	0.186391	E2F4	16
ENSG00000102144	11625.6	0.191458	0.166662	1.14878	0.250646	0.707491	PGK1	X	ENSG00000140259	1850.08	-0.149119	0.105891	-1.40823	0.159063	0.481567	MFAP1	15	ENSG00000117481	618.262	-0.140054	0.0739267	-1.8945	0.0581582	0.186482	NSUN4	1
ENSG00000105953	3142.61	-0.18082	0.157417	-1.14867	0.250692	0.707491	OGDH	7	ENSG00000064601	1368.14	0.262608	0.186582	1.40747	0.159289	0.481964	CTSA	20	ENSG00000137968	156.982	0.350046	0.184763	1.89457	0.0581499	0.186482	SLC44A5	1
ENSG00000128609	1843.96	-0.200482	0.174513	-1.14881	0.250635	0.707491	NDUFA5	7	ENSG00000105641	81.0847	0.241449	0.171542	1.40752	0.159273	0.481964	SLC5A5	19	ENSG00000184640	10871	-0.132988	0.07019	-1.89468	0.0581347	0.186482	SEPTIN9	17
ENSG00000135362	167.155	-0.337625	0.29395	-1.14858	0.250729	0.707491	PRR5L	11	ENSG00000009413	232.989	0.284783	0.202368	1.40725	0.159353	0.48207	REV3L	6	ENSG00000283228	48.4544	-1.12417	0.59334	-1.89464	0.0581403	0.186482		2
ENSG00000173928	185.574	0.359003	0.312473	1.14891	0.250593	0.707491	SWSAP1	19	ENSG00000140450	128.115	-0.255861	0.181894	-1.40665	0.159531	0.482465	ARRDC4	15	ENSG00000164638	445.562	0.199195	0.10516	1.8942	0.0581981	0.186576	SLC29A4	7
ENSG00000174456	460.606	0.213764	0.186103	1.14863	0.250708	0.707491	C12orf76	12	ENSG00000144843	130.113	-0.345501	0.245626	-1.40661	0.159543	0.482465	ADPRH	3	ENSG00000008517	96.8412	0.345508	0.182452	1.8937	0.0582654	0.186723	IL32	16
ENSG00000181885	1360.43	0.229067	0.199371	1.14895	0.250577	0.707491	CLDN7	17	ENSG00000048052	305.242	-0.425212	0.302419	-1.40603	0.159714	0.482629	HDAC9	7	ENSG00000166171	481.417	0.205371	0.108447	1.89374	0.0582592	0.186723	DPCD	10
ENSG00000124194	353.852	0.267643	0.233057	1.1484	0.250802	0.707499	GDAP1L1	20	ENSG00000105483	482.326	-0.151945	0.108054	-1.40619	0.159667	0.482629	CARD8	19	ENSG00000188092	459.017	0.208637	0.11018	1.8936	0.0582778	0.186729	GPR89B	1
ENSG00000175471	61.3143	-0.415037	0.36142	-1.14835	0.250824	0.707499	MCTP1	5	ENSG00000153233	6.53298	-0.958697	0.681777	-1.40617	0.159672	0.482629	PTPRR	12	ENSG00000074181	3949.21	-0.219127	0.115756	-1.89302	0.0583557	0.186841	NOTCH3	19
ENSG00000096093	472.314	-0.24444	0.212956	-1.14784	0.251034	0.707634	EFHC1	6	ENSG00000242110	221.067	-0.192983	0.137251	-1.40606	0.159706	0.482629	AMACR	5	ENSG00000143164	506.367	0.187157	0.098859	1.89317	0.058335	0.186841	DCAF6	1
ENSG00000137815	3409.97	0.339418	0.295698	1.14786	0.251028	0.707634	RTF1	15	ENSG00000023318	901.447	-0.124291	0.0884424	-1.40533	0.159923	0.482658	ERP44	9	ENSG00000198948	219.745	0.254348	0.134348	1.89319	0.0583321	0.186841	MFAP3L	4
ENSG00000143207	1362.58	0.148372	0.129267	1.14779	0.251056	0.707634	COP1	1	ENSG00000105866	564.02	0.223944	0.159354	1.40533	0.159924	0.482658	SP4	7	ENSG00000226232	39.3142	-0.562384	0.297084	-1.89302	0.0583557	0.186841	NPIPB14P	16
ENSG00000156140	125.716	-0.280702	0.244499	-1.14807	0.250939	0.707634	ADAMTS3	4	ENSG00000107833	4467.2	0.208145	0.148096	1.40547	0.159882	0.482658	NPM3	10	ENSG00000174151	176.288	-0.223182	0.117911	-1.8928	0.0583847	0.186899	CYB561D1	1
ENSG00000131697	565.304	-0.203273	0.177156	-1.14743	0.251204	0.707923	NPHP4	1	ENSG00000125122	6.83519	-0.764177	0.543629	-1.4057	0.159814	0.482658	FBXL9P	16	ENSG00000134539	84.1861	0.39855	0.210586	1.89258	0.0584144	0.18696	KLRD1	12
ENSG00000048828	1562.94	-0.241016	0.210287	-1.14613	0.251741	0.707965	FAM120A	9	ENSG00000125817	2120.14	-0.266149	0.189388	-1.40531	0.159929	0.482658	CENPB	20	ENSG00000253183	6.84768	0.844306	0.446166	1.89236	0.0584432	0.187018		7
ENSG00000055483	2096.24	0.170864	0.149163	1.14548	0.25201	0.707965	USP36	17	ENSG00000183087	1126.61	-0.333864	0.237487	-1.40582	0.159776	0.482658	GAS6	13	ENSG00000184635	1159.15	-0.114812	0.0606776	-1.89216	0.0584695	0.187068	ZNF93	19
ENSG00000069702	82.9765	-0.381773	0.332984	-1.14652	0.251579	0.707965	TGFBR3	1	ENSG00000198625	825.053	0.179386	0.127636	1.40545	0.159887	0.482658	MDM4	1	ENSG00000198963	232.524	-0.272384	0.14396	-1.89208	0.0584808	0.18707	RORB	9
ENSG00000072315	32.9979	-0.468864	0.409245	-1.14568	0.251928	0.707965	TRPC5	X	ENSG00000088812	775.195	-0.313133	0.222867	-1.40502	0.160014	0.482775	ATRN	20	ENSG00000034713	1088.99	0.197165	0.104242	1.89143	0.0585674	0.187313	GABARAPL2	16
ENSG00000107341	3042.23	0.148683	0.12976	1.14584	0.251863	0.707965	UBE2R2	9	ENSG00000100811	4205.72	0.139657	0.0994075	1.40489	0.160053	0.482775	YY1	14	ENSG00000101220	2825.97	0.161795	0.0855584	1.89105	0.0586181	0.187441	ADISSP	20
ENSG00000115233	3541.54	-0.194686	0.169702	-1.14722	0.251289	0.707965	PSMD14	2	ENSG00000164713	1288.9	0.195526	0.139176	1.40489	0.160055	0.482775	BRI3	7	ENSG00000116863	798.434	0.133755	0.0707518	1.89048	0.0586935	0.187515	ADPRS	1
ENSG00000135597	1886.97	0.174083	0.151773	1.14699	0.251384	0.707965	REPS1	6	ENSG00000107104	1323.92	0.231341	0.164694	1.40467	0.160119	0.482832	KANK1	9	ENSG00000138078	1709.32	-0.20658	0.10926	-1.89071	0.0586631	0.187515	PREPL	2
ENSG00000144834	180.532	-0.304331	0.265631	-1.14569	0.251923	0.707965	TAGLN3	3	ENSG00000235071	34.7729	-0.392185	0.27921	-1.40463	0.160133	0.482832		X	ENSG00000174473	14.2279	0.592479	0.313388	1.89056	0.0586834	0.187515	GALNTL6	4
ENSG00000162139	641.255	-0.208685	0.182125	-1.14584	0.251862	0.707965	NEU3	11	ENSG00000137804	2029.84	0.12938	0.0921263	1.40438	0.160206	0.482963	NUSAP1	15	ENSG00000177731	3238.69	-0.137156	0.0725511	-1.89047	0.0586951	0.187515	FLII	17
ENSG00000162144	706.312	-0.173483	0.151303	-1.14659	0.25155	0.707965	CYB561A3	11	ENSG00000130818	456.923	-0.174227	0.124086	-1.40408	0.160295	0.482975	ZNF426	19	ENSG00000270149	766.038	-0.763176	0.403693	-1.89049	0.0586929	0.187515		1
ENSG00000167333	211.197	0.355061	0.309615	1.14679	0.25147	0.707965	TRIM68	11	ENSG00000147684	5205.19	0.296432	0.211124	1.40407	0.160298	0.482975	NDUFB9	8	ENSG00000101342	19.9221	-0.5939	0.314199	-1.8902	0.0587306	0.187594	TLDC2	20
ENSG00000176406	377.226	-0.219425	0.191356	-1.14669	0.25151	0.707965	RIMS2	8	ENSG00000168264	1243.83	0.221929	0.158049	1.40418	0.160264	0.482975	IRF2BP2	1	ENSG00000079332	2047.55	0.193692	0.102489	1.88988	0.0587738	0.187698	SAR1A	10
ENSG00000180596	21.7996	0.57915	0.504941	1.14697	0.251396	0.707965	H2BC4	6	ENSG00000170222	149.18	-0.289473	0.206227	-1.40366	0.160419	0.483241	ADPRM	17	ENSG00000112851	1104.49	-0.1265	0.0669724	-1.88884	0.0589132	0.188074	ERBIN	5
ENSG00000185104	1395.25	0.17296	0.150974	1.14563	0.25195	0.707965	FAF1	1	ENSG00000204070	516.177	0.298995	0.213023	1.40358	0.160444	0.483241	SYS1	20	ENSG00000176396	871.108	0.189137	0.100132	1.88888	0.0589081	0.188074	EID2	19
ENSG00000196352	751.313	0.19412	0.169456	1.14555	0.251983	0.707965	CD55	1	ENSG00000047188	846.12	-0.241744	0.172295	-1.40309	0.160591	0.483255	YTHDC2	5	ENSG00000127989	420.738	0.14698	0.0778298	1.88848	0.0589619	0.188108	MTERF1	7
ENSG00000205208	798.108	-0.182796	0.159593	-1.14539	0.252049	0.707965	C4orf46	4	ENSG00000091732	791.951	0.140661	0.100234	1.40332	0.160521	0.483255	ZC3HC1	7	ENSG00000151778	48.5689	-0.365316	0.193431	-1.88861	0.0589444	0.188108	SERP2	13
ENSG00000213316	23.7804	0.571068	0.498344	1.14593	0.251823	0.707965	LTC4S	5	ENSG00000102900	4204.23	-0.110738	0.0789312	-1.40297	0.160625	0.483255	NUP93	16	ENSG00000188167	31.1602	-0.406312	0.215158	-1.88844	0.0589668	0.188108	TMPPE	3
ENSG00000269069	16.7065	-0.639061	0.557666	-1.14596	0.251813	0.707965		19	ENSG00000108384	362.779	-0.173676	0.123788	-1.40301	0.160615	0.483255	RAD51C	17	ENSG00000204065	305.151	-0.273138	0.144635	-1.88846	0.058964	0.188108	TCEAL5	X
ENSG00000100362	39.8491	-0.450665	0.393703	-1.14468	0.252341	0.708398	PVALB	22	ENSG00000166037	1803.02	-0.145384	0.10362	-1.40305	0.160601	0.483255	CEP57	11	ENSG00000135870	363.036	-0.257599	0.13646	-1.88772	0.0590637	0.188382	RC3H1	1
ENSG00000169627	325.376	0.853096	0.74525	1.14471	0.252328	0.708398	BOLA2B	16	ENSG00000251705	1682.72	-0.897763	0.639766	-1.40327	0.160537	0.483255	RNA5-8SP6	Y	ENSG00000215007	8.97504	0.681067	0.360925	1.887	0.05916	0.188655	DNAJA1P3	X
ENSG00000187987	42.01	-0.468988	0.409669	-1.1448	0.252293	0.708398	ZSCAN23	6	ENSG00000114745	995.965	-0.150095	0.10701	-1.40262	0.160731	0.483365	GORASP1	3	ENSG00000060140	50.1789	-0.394991	0.209358	-1.88667	0.0592042	0.188761	STYK1	12
ENSG00000114770	1543.61	-0.223529	0.195369	-1.14414	0.252566	0.7089	ABCC5	3	ENSG00000132507	15549.8	0.204597	0.145875	1.40255	0.16075	0.483365	EIF5A	17	ENSG00000075218	1308.21	0.142044	0.0752963	1.88646	0.0592326	0.188812	GTSE1	22
ENSG00000100811	4518.93	0.179767	0.157163	1.14383	0.252695	0.70894	YY1	14	ENSG00000196782	251.976	-0.290871	0.207384	-1.40257	0.160745	0.483365	MAML3	4	ENSG00000237227	31.9216	-0.557498	0.295536	-1.8864	0.0592416	0.188812		1
ENSG00000129691	2117.27	0.178908	0.156419	1.14377	0.252719	0.70894	ASH2L	8	ENSG00000168092	2988.65	0.100287	0.0715207	1.40221	0.160853	0.483588	PAFAH1B2	11	ENSG00000102078	204.313	0.171125	0.0907465	1.88575	0.0593285	0.189019	SLC25A14	X
ENSG00000197774	966.887	-0.334231	0.292212	-1.1438	0.252708	0.70894	EME2	16	ENSG00000015153	42.7312	-0.613141	0.437369	-1.40189	0.160949	0.483629	YAF2	12	ENSG00000130749	1927.64	-0.198398	0.105206	-1.8858	0.0593216	0.189019	ZC3H4	19
ENSG00000158710	1868.36	0.219199	0.191717	1.14334	0.252896	0.709212	TAGLN2	1	ENSG00000111145	357.759	-0.282817	0.201793	-1.40152	0.161058	0.483629	ELK3	12	ENSG00000101350	883.72	0.213241	0.113093	1.88554	0.0593566	0.189075	KIF3B	20
ENSG00000233276	7720.79	0.336631	0.294463	1.1432	0.252954	0.709212	GPX1	3	ENSG00000139193	37.2952	-0.452543	0.322896	-1.40151	0.161061	0.483629	CD27	12	ENSG00000152952	933.786	0.228638	0.121269	1.88539	0.0593778	0.189108	PLOD2	3
ENSG00000256984	34.8566	-0.553296	0.483977	-1.14323	0.252944	0.709212		12	ENSG00000149313	912.028	-0.153947	0.109833	-1.40165	0.16102	0.483629	AASDHPPT	11	ENSG00000105127	1719.53	0.124786	0.0661998	1.88499	0.0594308	0.189242	AKAP8	19
ENSG00000268660	22.4883	-0.538345	0.47097	-1.14306	0.253015	0.709254	LETM1P2	19	ENSG00000168438	887.509	0.130421	0.093049	1.40163	0.161025	0.483629	CDC40	6	ENSG00000170310	564.483	0.174106	0.0923832	1.88461	0.0594828	0.189339	STX8	17
ENSG00000142784	964.358	-0.193865	0.169637	-1.14283	0.25311	0.709391	WDTC1	1	ENSG00000184281	814.191	-0.096645	0.0689596	-1.40147	0.161073	0.483629	TSSC4	11	ENSG00000262904	10.5684	0.664823	0.352759	1.88464	0.0594788	0.189339	TMPOP2	16
ENSG00000130829	63.4961	0.355044	0.311052	1.14143	0.253691	0.710242	DUSP9	X	ENSG00000198858	2617.56	0.100934	0.072005	1.40177	0.160985	0.483629	R3HDM4	19	ENSG00000287067	39.8527	-0.36537	0.193901	-1.88431	0.0595233	0.189433		5
ENSG00000146067	1636.13	-0.240607	0.210776	-1.14153	0.253651	0.710242	FAM193B	5	ENSG00000006555	36.0604	0.330451	0.235848	1.40112	0.161179	0.483772	TTC22	1	ENSG00000184361	17.7586	-0.665275	0.353088	-1.88416	0.0595432	0.189462	SPATA32	17
ENSG00000152256	502.24	0.25086	0.219798	1.14132	0.253737	0.710242	PDK1	2	ENSG00000072864	190.98	0.218463	0.155916	1.40116	0.161166	0.483772	NDE1	16	ENSG00000101306	16.0701	0.571653	0.303455	1.88381	0.0595906	0.189556	MYLK2	20
ENSG00000162804	74.2682	-0.398204	0.348778	-1.14171	0.253573	0.710242	SNED1	2	ENSG00000110066	1045.74	0.159176	0.113621	1.40094	0.161232	0.483843	KMT5B	11	ENSG00000242352	6.77157	-1.01038	0.536359	-1.88378	0.0595947	0.189556	FAM91A3P	1
ENSG00000165124	22.4139	-0.513825	0.450197	-1.14133	0.253731	0.710242	SVEP1	9	ENSG00000006432	922.157	0.200165	0.142899	1.40074	0.161292	0.483934	MAP3K9	14	ENSG00000143248	1047.66	0.259421	0.137727	1.88358	0.0596213	0.189572	RGS5	1
ENSG00000214694	46.4483	0.375384	0.328816	1.14162	0.25361	0.710242	ARHGEF33	2	ENSG00000103222	884.262	-0.34726	0.248008	-1.4002	0.161453	0.484128	ABCC1	16	ENSG00000161558	419.812	-0.20949	0.11122	-1.88357	0.0596238	0.189572	TMEM143	19
ENSG00000240038	95.2255	0.310554	0.272064	1.14148	0.253672	0.710242	AMY2B	1	ENSG00000112763	400.058	0.11811	0.0843565	1.40013	0.161474	0.484128	BTN2A1	6	ENSG00000256043	370.095	0.241468	0.128201	1.8835	0.0596321	0.189572	CTSO	4
ENSG00000064225	156.744	-0.262856	0.230669	-1.13954	0.254479	0.71025	ST3GAL6	3	ENSG00000185088	2082.64	0.294838	0.210544	1.40036	0.161405	0.484128	RPS27L	15	ENSG00000163655	4839.18	-0.157433	0.0836014	-1.88314	0.0596819	0.189696	GMPS	3
ENSG00000070718	635.981	-0.226494	0.198753	-1.13957	0.254464	0.71025	AP3M2	8	ENSG00000205277	171.873	0.291482	0.208163	1.40026	0.161435	0.484128	MUC12	7	ENSG00000079313	1736.9	0.222164	0.118002	1.88271	0.0597401	0.189842	REXO1	19
ENSG00000072062	764.912	-0.276793	0.242727	-1.14034	0.254143	0.71025	PRKACA	19	ENSG00000185245	36.4557	-0.451293	0.322375	-1.3999	0.161543	0.484248	GP1BA	17	ENSG00000178966	986.746	-0.163706	0.0869556	-1.88264	0.0597498	0.189842	RMI1	9
ENSG00000072210	1776.87	0.203841	0.178768	1.14025	0.25418	0.71025	ALDH3A2	17	ENSG00000188596	20.0788	-0.479594	0.342641	-1.3997	0.161604	0.484254	CFAP54	12	ENSG00000274070	702.68	0.302088	0.160481	1.8824	0.0597823	0.189911	CASTOR2	7
ENSG00000074276	21.9664	-0.690775	0.606165	-1.13958	0.25446	0.71025	CDHR2	5	ENSG00000198920	617.577	0.161328	0.115256	1.39973	0.161593	0.484254	KIAA0753	17	ENSG00000184304	151.052	0.235293	0.125078	1.88116	0.0599496	0.190408	PRKD1	14
ENSG00000116254	114.03	-0.354865	0.311303	-1.13993	0.254314	0.71025	CHD5	1	ENSG00000168374	2877.99	0.19151	0.136846	1.39945	0.161677	0.484295	ARF4	3	ENSG00000102225	4070.99	0.129063	0.0686422	1.88023	0.0600762	0.190772	CDK16	X
ENSG00000118971	4664.83	0.194159	0.170358	1.13971	0.254408	0.71025	CCND2	12	ENSG00000197744	32.4442	-0.448031	0.320138	-1.39949	0.161666	0.484295	PTMAP2	5	ENSG00000133612	1823.6	0.195231	0.103842	1.88008	0.0600973	0.190772	AGAP3	7
ENSG00000120029	600.151	0.192711	0.169108	1.13958	0.254462	0.71025	ARMH3	10	ENSG00000004139	285.476	-0.31247	0.223362	-1.39894	0.161831	0.484316	SARM1	17	ENSG00000187010	32.7518	0.651371	0.346474	1.88	0.0601081	0.190772	RHD	1
ENSG00000125746	670.492	0.173817	0.152388	1.14062	0.254026	0.71025	EML2	19	ENSG00000134001	2433.27	0.227036	0.162258	1.39923	0.161745	0.484316	EIF2S1	14	ENSG00000251322	311.459	-0.253853	0.135023	-1.88007	0.0600987	0.190772	SHANK3	22
ENSG00000126215	1770.4	0.149266	0.130806	1.14112	0.253819	0.71025	XRCC3	14	ENSG00000160563	718.949	0.121039	0.0865192	1.39898	0.161818	0.484316	MED27	9	ENSG00000084444	811.987	-0.125883	0.0669722	-1.87963	0.0601581	0.190869	FAM234B	12
ENSG00000128654	1401.97	0.224632	0.197091	1.13974	0.254396	0.71025	MTX2	2	ENSG00000160685	777.132	-0.222505	0.159047	-1.39899	0.161816	0.484316	ZBTB7B	1	ENSG00000271652	6.40594	1.44319	0.767813	1.87962	0.0601604	0.190869		13
ENSG00000139239	43.7448	0.403	0.353204	1.14099	0.253876	0.71025	RPL14P1	12	ENSG00000283312	12.4143	-0.512054	0.366004	-1.39904	0.161801	0.484316		2	ENSG00000148175	836.451	0.183101	0.0974221	1.87946	0.0601813	0.1909	STOM	9
ENSG00000164989	98.9012	-0.447548	0.392643	-1.13983	0.254355	0.71025	CCDC171	9	ENSG00000186723	11.6529	-0.575668	0.41162	-1.39854	0.16195	0.484584	OR10H1	19	ENSG00000206527	1185.45	-0.140475	0.0747455	-1.87938	0.0601931	0.190903	HACD2	3
ENSG00000169609	550.482	0.281965	0.247407	1.13968	0.254419	0.71025	C15orf40	15	ENSG00000111728	107.189	-0.305795	0.218715	-1.39814	0.16207	0.484855	ST8SIA1	12	ENSG00000181938	506.534	0.162546	0.0865385	1.8783	0.0603395	0.191311	GINS3	16
ENSG00000172239	3060.14	0.156785	0.137441	1.14074	0.253978	0.71025	PAIP1	5	ENSG00000094755	4296.07	-0.564428	0.403875	-1.39753	0.162254	0.484965	GABRP	5	ENSG00000188133	49.8537	-0.389956	0.207614	-1.87827	0.0603436	0.191311	TMEM215	9
ENSG00000179119	505.77	-0.308007	0.270226	-1.13981	0.254365	0.71025	SPTY2D1	11	ENSG00000100911	990.671	0.163683	0.117115	1.39762	0.162227	0.484965	PSME2	14	ENSG00000159921	420.718	0.139133	0.0740961	1.87773	0.0604179	0.191434	GNE	9
ENSG00000144488	132.654	0.281298	0.246902	1.13931	0.254572	0.710381	ESPNL	2	ENSG00000129675	241.912	0.335358	0.239932	1.39772	0.162196	0.484965	ARHGEF6	X	ENSG00000170832	2255.79	0.169972	0.0905144	1.87784	0.0604024	0.191434	USP32	17
ENSG00000123472	2097.46	0.169465	0.148837	1.13859	0.254873	0.711092	ATPAF1	1	ENSG00000176720	2051.14	0.211493	0.151313	1.39772	0.162197	0.484965	BOK	2	ENSG00000235859	164.047	0.307922	0.16398	1.8778	0.0604085	0.191434		7
ENSG00000107874	1733.88	0.253964	0.223098	1.13835	0.254974	0.711245	CUEDC2	10	ENSG00000188051	66.2027	-0.372869	0.266742	-1.39786	0.162155	0.484965	TMEM221	19	ENSG00000267534	428.958	0.242076	0.128924	1.87767	0.0604264	0.191434	S1PR2	19
ENSG00000134283	1796.09	-0.191932	0.168629	-1.13819	0.255043	0.711307	PPHLN1	12	ENSG00000103429	1738.69	-0.084092	0.0601863	-1.39719	0.162355	0.48518	BFAR	16	ENSG00000012048	1071.12	-0.174017	0.0926907	-1.8774	0.0604633	0.191482	BRCA1	17
ENSG00000087903	166.808	-0.247726	0.217738	-1.13772	0.255236	0.711561	RFX2	19	ENSG00000128915	1344.97	-0.186267	0.133358	-1.39674	0.162492	0.485411	ICE2	15	ENSG00000251247	191.103	0.204883	0.109129	1.87743	0.0604591	0.191482	ZNF345	19
ENSG00000152904	1226.3	0.232312	0.204168	1.13784	0.255186	0.711561	GGPS1	1	ENSG00000261115	505.467	-0.156976	0.112382	-1.39681	0.162471	0.485411	TMEM178B	7	ENSG00000110002	700.02	-0.221314	0.117907	-1.87702	0.0605152	0.191507	VWA5A	11
ENSG00000156256	792.072	-0.166865	0.146677	-1.13763	0.255273	0.711561	USP16	21	ENSG00000086666	3992.93	0.191197	0.136929	1.39632	0.162617	0.485446	ZFAND6	15	ENSG00000167220	1577.5	0.159089	0.0847534	1.87708	0.0605077	0.191507	HDHD2	18
ENSG00000139998	2223.23	-0.176938	0.155587	-1.13723	0.255441	0.711788	RAB15	14	ENSG00000111725	788.187	0.145379	0.104138	1.39602	0.16271	0.485446	PRKAB1	12	ENSG00000180346	269.957	-0.24547	0.130775	-1.87703	0.0605133	0.191507	TIGD2	4
ENSG00000266074	54.5591	-0.381512	0.335478	-1.13722	0.255447	0.711788	BAHCC1	17	ENSG00000116691	2053.31	0.212227	0.152002	1.39621	0.162651	0.485446	MIIP	1	ENSG00000180532	9.34995	0.946318	0.504158	1.87703	0.0605144	0.191507	ZSCAN4	19
ENSG00000171861	966.367	0.216894	0.190818	1.13666	0.255682	0.712312	MRM3	17	ENSG00000123643	356.081	0.287253	0.205765	1.39603	0.162706	0.485446	SLC36A1	5	ENSG00000008735	193.663	-0.257323	0.137174	-1.87589	0.0606707	0.191696	MAPK8IP2	22
ENSG00000148343	1246.54	-0.212121	0.186683	-1.13626	0.255846	0.712642	MIGA2	9	ENSG00000136159	1298.79	-0.229977	0.164698	-1.39636	0.162606	0.485446	NUDT15	13	ENSG00000071859	1864.14	0.169577	0.0903762	1.87635	0.0606074	0.191696	FAM50A	X
ENSG00000036054	514.448	-0.194113	0.170914	-1.13574	0.256067	0.712776	TBC1D23	3	ENSG00000160193	1012.36	0.134883	0.0966072	1.3962	0.162654	0.485446	WDR4	21	ENSG00000112655	4904.96	-0.149866	0.0798973	-1.87574	0.0606914	0.191696	PTK7	6
ENSG00000146556	90.3263	0.451984	0.397976	1.13571	0.25608	0.712776	WASH2P	2	ENSG00000171295	157.915	-0.249293	0.178569	-1.39606	0.162696	0.485446	ZNF440	19	ENSG00000119632	205.192	0.398624	0.21249	1.87597	0.0606599	0.191696	IFI27L2	14
ENSG00000160097	41.3449	-0.418992	0.368868	-1.13589	0.256004	0.712776	FNDC5	1	ENSG00000115484	10685.7	0.157232	0.112661	1.39562	0.16283	0.485717	CCT4	2	ENSG00000138161	731.504	-0.488234	0.260281	-1.8758	0.0606829	0.191696	CUZD1	10
ENSG00000175893	354.949	0.276493	0.243408	1.13592	0.255988	0.712776	ZDHHC21	9	ENSG00000105373	10155.3	0.13767	0.0987019	1.3948	0.163076	0.486011	NOP53	19	ENSG00000144649	1445.75	0.160744	0.0856857	1.87597	0.0606591	0.191696	GASK1A	3
ENSG00000141580	4371.65	0.137349	0.120966	1.13543	0.256193	0.712962	WDR45B	17	ENSG00000112110	1876.79	0.242554	0.173883	1.39493	0.163037	0.486011	MRPL18	6	ENSG00000145217	20.2776	-0.538944	0.287299	-1.8759	0.0606692	0.191696	SLC26A1	4
ENSG00000254858	1211.97	0.176515	0.155488	1.13523	0.256277	0.713066	MPV17L2	19	ENSG00000148834	1403.77	0.40243	0.288455	1.39512	0.162979	0.486011	GSTO1	10	ENSG00000168944	790.809	-0.205574	0.109588	-1.87589	0.0606707	0.191696	CEP120	5
ENSG00000120647	881.746	-0.202456	0.178411	-1.13477	0.256472	0.713222	CCDC77	12	ENSG00000214029	247.665	-0.154553	0.110785	-1.39507	0.162996	0.486011	ZNF891	12	ENSG00000172819	1871.46	0.123067	0.065611	1.87571	0.0606958	0.191696	RARG	12
ENSG00000178537	138.714	0.27786	0.244822	1.13495	0.256398	0.713222	SLC25A20	3	ENSG00000230882	51.4438	-0.332828	0.238621	-1.3948	0.163076	0.486011		7	ENSG00000188162	70.009	-0.4008	0.213598	-1.87642	0.060598	0.191696	OTOG	11
ENSG00000196353	37.5584	-0.601393	0.52994	-1.13483	0.256446	0.713222	CPNE4	3	ENSG00000106263	11129.4	0.0826411	0.0592683	1.39436	0.16321	0.486064	EIF3B	7	ENSG00000204356	1621.86	0.194987	0.103952	1.87575	0.0606902	0.191696	NELFE	6
ENSG00000198003	182.325	0.294626	0.259749	1.13427	0.256681	0.713674	ODAD3	19	ENSG00000115290	246.265	-0.230145	0.165086	-1.3941	0.163289	0.486064	GRB14	2	ENSG00000119707	11188.5	0.0888599	0.0473813	1.87542	0.060735	0.191782	RBM25	14
ENSG00000182871	14085.9	0.152706	0.134644	1.13415	0.256732	0.713686	COL18A1	21	ENSG00000143889	1798.22	-0.133455	0.0957314	-1.39406	0.1633	0.486064	HNRNPLL	2	ENSG00000197849	11.8233	0.768122	0.409589	1.87535	0.0607448	0.191782	OR8G1	11
ENSG00000020577	237.429	0.437092	0.385514	1.13379	0.256883	0.713849	SAMD4A	14	ENSG00000160345	265.406	0.241177	0.172975	1.39428	0.163232	0.486064	PIERCE1	9	ENSG00000145016	598.5	0.25648	0.13679	1.87499	0.0607936	0.191901	RUBCN	3
ENSG00000197912	2978.5	-0.194872	0.171876	-1.13379	0.256882	0.713849	SPG7	16	ENSG00000166263	342.606	0.229616	0.164691	1.39422	0.163251	0.486064	STXBP4	17	ENSG00000257246	13.231	0.795757	0.424441	1.87484	0.0608153	0.191935	PHB1P19	12
ENSG00000184432	2905.33	-0.183627	0.161986	-1.1336	0.256963	0.71394	COPB2	3	ENSG00000204152	245.691	-0.143245	0.102729	-1.3944	0.163196	0.486064	TIMM23B	10	ENSG00000284874	78.2558	-0.419708	0.223875	-1.87474	0.0608284	0.191942		22
ENSG00000048991	1327.85	-0.482405	0.425701	-1.1332	0.25713	0.714146	R3HDM1	2	ENSG00000263535	77.7882	-1.52028	1.09015	-1.39456	0.163148	0.486064	AK4P1	17	ENSG00000166997	376.769	-0.157898	0.0842278	-1.87466	0.0608398	0.191943	CNPY4	7
ENSG00000165948	259.186	0.332336	0.293244	1.13331	0.257084	0.714146	IFI27L1	14	ENSG00000167925	267.568	-0.196708	0.141152	-1.39359	0.163443	0.486331	GHDC	17	ENSG00000163624	791.053	-0.145289	0.0775123	-1.8744	0.0608751	0.192019	CDS1	4
ENSG00000024422	519.386	-0.254689	0.225084	-1.13153	0.257832	0.714292	EHD2	19	ENSG00000242779	128.118	-0.294689	0.211471	-1.39352	0.163463	0.486331	ZNF702P	19	ENSG00000169018	2555.86	-0.15272	0.0815031	-1.87379	0.0609591	0.192237	FEM1B	15
ENSG00000065621	753.467	0.234681	0.207435	1.13135	0.257909	0.714292	GSTO2	10	ENSG00000268350	529.753	-0.361423	0.259369	-1.39347	0.163479	0.486331	FAM156A	X	ENSG00000186448	318.565	-0.152764	0.081529	-1.87374	0.060966	0.192237	ZNF197	3
ENSG00000083067	188.529	-0.238615	0.21077	-1.13211	0.257588	0.714292	TRPM3	9	ENSG00000221963	91.5271	0.344303	0.247144	1.39313	0.163582	0.486551	APOL6	22	ENSG00000028528	1768.46	0.105852	0.0565044	1.87335	0.0610207	0.192374	SNX1	15
ENSG00000112902	322.667	-0.369683	0.326746	-1.13141	0.257884	0.714292	SEMA5A	5	ENSG00000224892	9.09674	-0.839187	0.602529	-1.39277	0.163688	0.486778	RPS4XP16	13	ENSG00000234969	20.6622	0.712262	0.380242	1.87318	0.0610435	0.192412	AARSD1P1	X
ENSG00000126351	693.612	0.214793	0.189859	1.13133	0.257916	0.714292	THRA	17	ENSG00000152292	20.5975	0.402554	0.289083	1.39252	0.163766	0.486921	SH2D6	2	ENSG00000157315	13.2376	0.655702	0.350111	1.87284	0.0610907	0.192526	TMED6	16
ENSG00000131844	2353.03	-0.155049	0.137066	-1.1312	0.257969	0.714292	MCCC2	5	ENSG00000148291	472.604	0.242767	0.174376	1.3922	0.163861	0.487071	SURF2	9	ENSG00000130725	3185.22	0.151645	0.0809847	1.87251	0.0611357	0.192633	UBE2M	19
ENSG00000138095	7079.23	-0.23945	0.211517	-1.13206	0.257609	0.714292	LRPPRC	2	ENSG00000168778	190.993	0.262228	0.188361	1.39216	0.163875	0.487071	TCTN2	12	ENSG00000196396	1410.18	-0.156396	0.0835465	-1.87196	0.0612125	0.19284	PTPN1	20
ENSG00000145736	587.429	0.306181	0.270326	1.13264	0.257366	0.714292	GTF2H2	5	ENSG00000106052	2306.89	-0.158273	0.113725	-1.39171	0.164009	0.487288	TAX1BP1	7	ENSG00000169660	790.644	-0.173702	0.0928293	-1.87119	0.0613183	0.193118	HEXD	17
ENSG00000158526	2720.59	0.204038	0.180164	1.13251	0.25742	0.714292	TSR2	X	ENSG00000124194	276.408	0.136933	0.0983879	1.39176	0.163994	0.487288	GDAP1L1	20	ENSG00000197140	220.029	0.389137	0.207966	1.87116	0.0613229	0.193118	ADAM32	8
ENSG00000160050	579.887	0.293061	0.25904	1.13134	0.257914	0.714292	CCDC28B	1	ENSG00000278677	44.572	-0.335758	0.241271	-1.39162	0.164037	0.487288	H2AC17	6	ENSG00000021826	363.091	-0.30041	0.160569	-1.87091	0.0613574	0.193192	CPS1	2
ENSG00000166783	377.611	-0.452391	0.399355	-1.1328	0.257297	0.714292	MARF1	16	ENSG00000104853	2617.78	0.126472	0.0909082	1.3912	0.164163	0.487466	CLPTM1	19	ENSG00000140678	21.9562	0.615017	0.328756	1.87074	0.0613814	0.193232	ITGAX	16
ENSG00000171243	18.2438	0.616572	0.54501	1.13131	0.257927	0.714292	SOSTDC1	7	ENSG00000106128	28.7715	0.48074	0.345612	1.39098	0.164231	0.487466	GHRHR	7	ENSG00000101425	34.4761	-2.9791	1.59292	-1.87022	0.0614539	0.193262	BPI	20
ENSG00000172986	43.1281	-0.491096	0.434139	-1.1312	0.257972	0.714292	GXYLT2	3	ENSG00000149483	511.856	-0.147838	0.106294	-1.39084	0.164275	0.487466	TMEM138	11	ENSG00000105643	213.017	0.247257	0.132209	1.8702	0.0614558	0.193262	ARRDC2	19
ENSG00000174915	1643.48	0.219151	0.193504	1.13254	0.257408	0.714292	PTDSS2	11	ENSG00000187736	751.327	0.146796	0.105539	1.39091	0.164252	0.487466	NHEJ1	2	ENSG00000143772	213.372	-0.238945	0.127757	-1.8703	0.0614415	0.193262	ITPKB	1
ENSG00000204632	67.853	0.422074	0.372671	1.13257	0.257396	0.714292	HLA-G	6	ENSG00000229809	93.3822	-0.223053	0.160331	-1.39121	0.164163	0.487466	ZNF688	16	ENSG00000198216	70.4782	-0.295247	0.157868	-1.87021	0.0614545	0.193262	CACNA1E	1
ENSG00000214226	109.794	-0.276408	0.244221	-1.13179	0.257722	0.714292	C17orf67	17	ENSG00000236296	39.5172	0.349947	0.251582	1.39099	0.16423	0.487466	GUSBP5	4	ENSG00000257446	108.583	-0.274754	0.146912	-1.87019	0.0614572	0.193262	ZNF878	19
ENSG00000247746	247.705	0.246175	0.217532	1.13167	0.257773	0.714292	USP51	X	ENSG00000144136	2516.16	0.17651	0.126944	1.39046	0.16439	0.487633	SLC20A1	2	ENSG00000258653	42.0494	0.608961	0.325568	1.87046	0.0614203	0.193262		14
ENSG00000095485	784.428	0.215351	0.190419	1.13093	0.258084	0.714343	CWF19L1	10	ENSG00000243667	382.516	-0.191826	0.137952	-1.39053	0.164368	0.487633	DNAAF10	2	ENSG00000168246	1343.33	0.122115	0.0653002	1.87005	0.0614766	0.193288	UBTD2	5
ENSG00000115993	456.607	-0.317954	0.281143	-1.13093	0.258084	0.714343	TRAK2	2	ENSG00000165660	624.788	0.1524	0.109615	1.39032	0.164432	0.487671	ABRAXAS2	10	ENSG00000151806	1436.52	-0.186035	0.0994873	-1.86993	0.061493	0.193305	GUF1	4
ENSG00000110777	42.0223	-0.467628	0.413548	-1.13077	0.258151	0.7144	POU2AF1	11	ENSG00000156097	13.2144	-0.798308	0.574271	-1.39012	0.164491	0.487758	GPR61	1	ENSG00000161960	28141.5	0.127675	0.0682911	1.86958	0.0615428	0.193427	EIF4A1	17
ENSG00000119714	42.3633	0.409138	0.361958	1.13035	0.25833	0.714697	GPR68	14	ENSG00000145536	267.684	0.385054	0.277018	1.39	0.16453	0.487784	ADAMTS16	5	ENSG00000198373	1226.2	-0.17726	0.0948235	-1.86937	0.0615718	0.193483	WWP2	16
ENSG00000176399	165.864	0.267067	0.236304	1.13019	0.258398	0.714697	DMRTA1	9	ENSG00000137171	709.211	-0.136229	0.0980295	-1.38967	0.164628	0.4879	KLC4	6	ENSG00000215041	814.656	0.191428	0.102414	1.86916	0.0616006	0.193539	NEURL4	17
ENSG00000197457	2945.45	-0.19051	0.168553	-1.13027	0.258362	0.714697	STMN3	20	ENSG00000255690	267.76	-0.431853	0.310741	-1.38975	0.164605	0.4879	TRIL	7	ENSG00000249072	25886.8	0.232059	0.124185	1.86865	0.0616716	0.193727		4
ENSG00000103174	364.059	-0.222844	0.197254	-1.12973	0.258589	0.714711	NAGPA	16	ENSG00000188493	575.695	-0.158954	0.114394	-1.38953	0.16467	0.487937	ACTMAP	19	ENSG00000137804	2373.3	0.103366	0.0553256	1.86831	0.0617184	0.193839	NUSAP1	15
ENSG00000118985	622.118	0.280244	0.248045	1.12981	0.258554	0.714711	ELL2	5	ENSG00000107829	821.736	-0.221644	0.15958	-1.38892	0.164856	0.4884	FBXW4	10	ENSG00000196139	103.456	0.351913	0.188368	1.86822	0.0617314	0.193845	AKR1C3	10
ENSG00000215784	510.93	0.197498	0.174802	1.12984	0.258542	0.714711	FAM72D	1	ENSG00000133943	575.265	-0.3379	0.243354	-1.38851	0.164981	0.488675	DGLUCY	14	ENSG00000151729	1775.92	0.133835	0.0716445	1.86804	0.0617559	0.193887	SLC25A4	4
ENSG00000280670	73.1756	0.311396	0.275559	1.13005	0.258454	0.714711	CCDC163	1	ENSG00000253831	8.71939	0.987764	0.711429	1.38842	0.165008	0.488675	ETV3L	1	ENSG00000198839	500.857	0.155953	0.0834905	1.86791	0.0617741	0.193909	ZNF277	7
ENSG00000105516	364.823	0.362237	0.320703	1.12951	0.258683	0.71475	DBP	19	ENSG00000197415	224.255	0.244914	0.17644	1.38808	0.165111	0.488892	VEPH1	3	ENSG00000115295	28.675	0.429078	0.229759	1.86751	0.0618305	0.194032	CLIP4	2
ENSG00000105875	454.168	-0.251118	0.222331	-1.12948	0.258696	0.71475	WDR91	7	ENSG00000153406	732.98	-0.158247	0.114017	-1.38793	0.165159	0.488944	NMRAL1	16	ENSG00000186184	3757.8	0.118735	0.0635824	1.86742	0.0618431	0.194032	POLR1D	13
ENSG00000104823	2384.42	0.203983	0.180694	1.12889	0.258946	0.714905	ECH1	19	ENSG00000038427	6260.11	0.264518	0.19071	1.38702	0.165437	0.488977	VCAN	5	ENSG00000204264	151.958	-0.670804	0.359219	-1.86739	0.0618466	0.194032	PSMB8	6
ENSG00000106993	772.971	0.186708	0.165401	1.12882	0.258976	0.714905	CDC37L1	9	ENSG00000117616	1016.56	-0.0899161	0.0648083	-1.38742	0.165315	0.488977	RSRP1	1	ENSG00000102030	1784.66	0.150031	0.0803533	1.86714	0.0618815	0.194107	NAA10	X
ENSG00000114316	1047.07	-0.174954	0.154991	-1.1288	0.258984	0.714905	USP4	3	ENSG00000134453	2982.07	0.126515	0.091166	1.38774	0.165217	0.488977	RBM17	10	ENSG00000250251	415.063	-0.347083	0.185915	-1.86689	0.061917	0.194183	PKD1P6	16
ENSG00000144867	1330.02	0.219378	0.194341	1.12883	0.25897	0.714905	SRPRB	3	ENSG00000142623	7.96716	0.608237	0.438405	1.38739	0.165324	0.488977	PADI1	1	ENSG00000196678	345.516	-0.251298	0.134636	-1.8665	0.0619719	0.19432	ERI2	16
ENSG00000203668	1670.7	-0.222877	0.197429	-1.12889	0.258943	0.714905	CHML	1	ENSG00000145014	330.629	-0.239512	0.172668	-1.38713	0.165404	0.488977	TMEM44	3	ENSG00000225828	119.916	0.381333	0.204355	1.86603	0.0620367	0.194489	FAM229A	1
ENSG00000026559	1495.93	0.185046	0.164023	1.12817	0.259249	0.715167	KCNG1	20	ENSG00000153944	1649.56	-0.301378	0.217192	-1.38761	0.165256	0.488977	MSI2	17	ENSG00000087266	1630.84	-0.112453	0.0602716	-1.86577	0.0620733	0.194499	SH3BP2	4
ENSG00000042286	363.096	0.206575	0.183113	1.12813	0.259265	0.715167	AIFM2	10	ENSG00000156931	732.714	-0.193739	0.139646	-1.38736	0.165332	0.488977	VPS8	3	ENSG00000099940	506.679	0.158748	0.0850819	1.86582	0.062066	0.194499	SNAP29	22
ENSG00000118242	93.2844	-0.488058	0.432547	-1.12833	0.259179	0.715167	MREG	2	ENSG00000198515	30.873	0.406334	0.292929	1.38714	0.165398	0.488977	CNGA1	4	ENSG00000167114	758.757	-0.153087	0.0820467	-1.86586	0.0620616	0.194499	SLC27A4	9
ENSG00000198833	910.495	0.188409	0.166993	1.12824	0.259218	0.715167	UBE2J1	6	ENSG00000274808	11.1069	-0.578519	0.417095	-1.38702	0.165436	0.488977	TBC1D3B	17	ENSG00000180881	134.599	-0.21601	0.115792	-1.8655	0.0621112	0.194582	CAPS2	12
ENSG00000004776	96.8685	0.302583	0.268255	1.12797	0.259334	0.715228	HSPB6	19	ENSG00000152977	69.6187	-0.354829	0.255852	-1.38685	0.165486	0.489036	ZIC1	3	ENSG00000205678	7.28457	0.910629	0.488231	1.86516	0.0621589	0.194697	TECRL	4
ENSG00000115363	82.7795	0.386355	0.342681	1.12745	0.259553	0.715325	EVA1A	2	ENSG00000114988	584.474	-0.138852	0.100128	-1.38675	0.165519	0.489044	LMAN2L	2	ENSG00000104369	933.161	-0.163165	0.0875015	-1.86471	0.0622219	0.194859	JPH1	8
ENSG00000166313	900.322	0.193427	0.171557	1.12748	0.259538	0.715325	APBB1	11	ENSG00000000005	30.8604	0.486966	0.351192	1.38661	0.165561	0.489049	TNMD	X	ENSG00000047579	432.684	-0.215918	0.11581	-1.86442	0.0622632	0.194904	DTNBP1	6
ENSG00000176095	1334.53	0.195031	0.172986	1.12744	0.259555	0.715325	IP6K1	3	ENSG00000131759	556.47	0.272755	0.196715	1.38655	0.16558	0.489049	RARA	17	ENSG00000197361	28.431	-0.434285	0.232939	-1.86437	0.0622697	0.194904	FBXL22	15
ENSG00000242372	5689.68	0.248805	0.220634	1.12768	0.259454	0.715325	EIF6	20	ENSG00000165752	595.828	-0.109223	0.078792	-1.38623	0.165678	0.48925	STK32C	10	ENSG00000243716	3766.81	-0.306348	0.164305	-1.86451	0.0622507	0.194904	NPIPB5	16
ENSG00000128266	299.047	-0.20452	0.181458	-1.12709	0.259702	0.715601	GNAZ	22	ENSG00000069345	3467.83	0.136027	0.0981707	1.38561	0.165865	0.489539	DNAJA2	16	ENSG00000145936	49.8361	0.351123	0.188354	1.86416	0.0622988	0.19496	KCNMB1	5
ENSG00000114450	929.32	-0.268145	0.237932	-1.12698	0.259751	0.715606	GNB4	3	ENSG00000143740	1127	0.0872853	0.0629856	1.3858	0.165809	0.489539	SNAP47	1	ENSG00000188428	572.901	-0.206612	0.11084	-1.86406	0.0623139	0.194973	BLOC1S5	6
ENSG00000066422	464.736	-0.204564	0.181694	-1.12587	0.260221	0.715746	ZBTB11	3	ENSG00000163219	22.8886	-0.433263	0.312677	-1.38566	0.165852	0.489539	ARHGAP25	2	ENSG00000166908	704.249	-0.132702	0.0712017	-1.86375	0.0623572	0.195073	PIP4K2C	12
ENSG00000104695	2198.41	0.172698	0.153293	1.12659	0.259918	0.715746	PPP2CB	8	ENSG00000123689	31.4033	0.459991	0.332012	1.38547	0.16591	0.489586	G0S2	1	ENSG00000186562	6.96964	1.11555	0.598594	1.86362	0.0623755	0.195095	DEFB105A	8
ENSG00000129197	1560.86	0.20113	0.178561	1.12639	0.260001	0.715746	RPAIN	17	ENSG00000075188	1240.15	-0.181038	0.130731	-1.38481	0.166111	0.490089	NUP37	12	ENSG00000152315	10.2704	0.688419	0.369445	1.86339	0.0624078	0.195161	KCNK13	14
ENSG00000154265	70.2314	-0.450179	0.399655	-1.12642	0.259989	0.715746	ABCA5	17	ENSG00000080947	101.71	-0.279116	0.201623	-1.38434	0.166253	0.490421	CROCCP3	1	ENSG00000158164	1570.98	0.247817	0.133011	1.86313	0.0624445	0.195241	TMSB15A	X
ENSG00000165661	1690.93	-0.212892	0.188957	-1.12667	0.259882	0.715746	QSOX2	9	ENSG00000112245	885.001	0.330493	0.238789	1.38404	0.166347	0.490522	PTP4A1	6	ENSG00000198947	364.327	0.190112	0.102136	1.86137	0.0626921	0.19598	DMD	X
ENSG00000170468	1089.85	-0.190201	0.168909	-1.12605	0.260144	0.715746	RIOX1	14	ENSG00000258704	29.1192	-0.340686	0.246142	-1.38411	0.166326	0.490522	SRP54-AS1	14	ENSG00000133317	9.54883	0.760377	0.408697	1.86049	0.0628157	0.196331	LGALS12	11
ENSG00000173264	754.418	0.284112	0.252335	1.12593	0.260194	0.715746	GPR137	11	ENSG00000060656	1789.38	0.225619	0.163048	1.38376	0.166431	0.490657	PTPRU	1	ENSG00000100629	344.83	-0.175643	0.0944402	-1.85983	0.0629097	0.19659	CEP128	14
ENSG00000175322	652.791	-0.20152	0.178968	-1.12601	0.260159	0.715746	ZNF519	18	ENSG00000164209	637.202	0.238671	0.172488	1.38369	0.166452	0.490657	SLC25A46	5	ENSG00000172671	306.554	-0.153596	0.0826007	-1.8595	0.062956	0.196699	ZFAND4	10
ENSG00000185347	548.418	0.251466	0.22335	1.12588	0.260215	0.715746	TEDC1	14	ENSG00000136709	2895.47	-0.089417	0.0646361	-1.38339	0.166545	0.490843	WDR33	2	ENSG00000141759	2462.82	0.171425	0.0921938	1.8594	0.0629709	0.196711	TXNL4A	18
ENSG00000165996	376.243	0.276252	0.245489	1.12531	0.260457	0.716268	HACD1	10	ENSG00000156482	18928.9	-0.166217	0.120175	-1.38313	0.166626	0.490994	RPL30	8	ENSG00000075290	59.9446	0.620302	0.333634	1.85923	0.0629945	0.196729	WNT8B	10
ENSG00000113761	803.647	0.191924	0.170589	1.12507	0.260561	0.716297	ZNF346	5	ENSG00000089163	56.5096	0.309157	0.223572	1.3828	0.166725	0.491109	SIRT4	12	ENSG00000166197	8660.75	-0.0920418	0.0495062	-1.8592	0.0629992	0.196729	NOLC1	10
ENSG00000160789	1317.88	0.183069	0.162713	1.1251	0.260545	0.716297	LMNA	1	ENSG00000161996	921.187	-0.162115	0.117235	-1.38282	0.166719	0.491109	WDR90	16	ENSG00000175445	502.006	-0.238516	0.128296	-1.85911	0.0630115	0.196732	LPL	8
ENSG00000056558	144.903	0.270888	0.241033	1.12386	0.261071	0.716306	TRAF1	9	ENSG00000101266	4916.58	-0.238329	0.172375	-1.38262	0.166782	0.491123	CSNK2A1	20	ENSG00000280828	35.5428	-0.404749	0.217765	-1.85865	0.0630771	0.196902		7
ENSG00000090539	29.4523	0.468015	0.416349	1.12409	0.260973	0.716306	CHRD	3	ENSG00000136999	15.8134	0.4886	0.353419	1.3825	0.166819	0.491123	CCN3	8	ENSG00000166840	273.612	-0.198413	0.106767	-1.85837	0.063117	0.196991	GLYATL1	11
ENSG00000104219	688.061	0.219607	0.195465	1.12352	0.261219	0.716306	ZDHHC2	8	ENSG00000235034	140.312	-0.189264	0.136899	-1.38251	0.166817	0.491123	C19orf81	19	ENSG00000139269	1576.72	-0.607974	0.327211	-1.85805	0.0631622	0.197061	INHBE	12
ENSG00000104722	1149.2	-0.170509	0.15176	-1.12354	0.261207	0.716306	NEFM	8	ENSG00000160307	14.361	-0.597349	0.432283	-1.38185	0.167019	0.49154	S100B	21	ENSG00000226121	5.2597	-0.970435	0.522275	-1.85809	0.063156	0.197061	AHCTF1P1	2
ENSG00000106829	667.466	-0.264889	0.235536	-1.12462	0.26075	0.716306	TLE4	9	ENSG00000163918	1771.46	-0.103799	0.0751204	-1.38176	0.167044	0.49154	RFC4	3	ENSG00000006831	783.696	0.102933	0.0554043	1.85786	0.0631889	0.197074	ADIPOR2	12
ENSG00000109099	83.9301	-0.357741	0.31823	-1.12416	0.260946	0.716306	PMP22	17	ENSG00000172794	124.121	-0.403866	0.292287	-1.38174	0.16705	0.49154	RAB37	17	ENSG00000172292	1237.44	-0.172399	0.0927923	-1.8579	0.0631825	0.197074	CERS6	2
ENSG00000111664	198.782	-0.304692	0.271002	-1.12432	0.260879	0.716306	GNB3	12	ENSG00000016864	789.911	-0.148594	0.107572	-1.38135	0.167172	0.491636	GLT8D1	3	ENSG00000143889	1914.42	-0.228385	0.122996	-1.85685	0.0633327	0.197487	HNRNPLL	2
ENSG00000132952	481.505	-0.209314	0.186277	-1.12367	0.261151	0.716306	USPL1	13	ENSG00000092853	1320.53	0.135999	0.0984491	1.38142	0.167151	0.491636	CLSPN	1	ENSG00000242802	934.433	-0.16977	0.0914362	-1.8567	0.0633533	0.197517	AP5Z1	7
ENSG00000135441	1465.84	0.270477	0.240609	1.12414	0.260956	0.716306	BLOC1S1	12	ENSG00000167614	93.1961	-0.346223	0.250627	-1.38143	0.167147	0.491636	TTYH1	19	ENSG00000151276	2915.26	-0.120046	0.0646656	-1.85641	0.0633951	0.197576	MAGI1	3
ENSG00000138180	544.086	-0.2044	0.181912	-1.12362	0.261176	0.716306	CEP55	10	ENSG00000046651	747.519	0.124516	0.0901542	1.38114	0.167236	0.491736	OFD1	X	ENSG00000255529	1391	-0.158897	0.0855921	-1.85644	0.0633907	0.197576	POLR2M	15
ENSG00000159214	403.045	0.258184	0.22965	1.12425	0.260907	0.716306	CCDC24	1	ENSG00000162551	7332.14	0.178919	0.12957	1.38087	0.16732	0.491865	ALPL	1	ENSG00000106049	1064.28	0.147673	0.0795573	1.85618	0.0634278	0.197643	HIBADH	7
ENSG00000168301	335.265	-0.248429	0.221138	-1.12341	0.261263	0.716306	KCTD6	3	ENSG00000164751	628.988	-0.22858	0.165541	-1.3808	0.16734	0.491865	PEX2	8	ENSG00000092964	4315.11	0.189178	0.101933	1.8559	0.0634672	0.197731	DPYSL2	8
ENSG00000187994	267.705	0.268501	0.238828	1.12424	0.260909	0.716306	RINL	19	ENSG00000055483	1598.51	-0.136537	0.098947	-1.3799	0.167618	0.492506	USP36	17	ENSG00000179673	91.106	-0.296891	0.160017	-1.85537	0.0635428	0.19793	RPRML	17
ENSG00000236539	80.0593	-0.34681	0.308564	-1.12395	0.261035	0.716306	HNRNPA1P54	1	ENSG00000198589	2734.03	-0.115675	0.0838235	-1.37998	0.167591	0.492506	LRBA	4	ENSG00000196990	131.152	-0.366571	0.197587	-1.85524	0.063562	0.197955	FAM163B	9
ENSG00000267422	22.7167	0.598064	0.532225	1.12371	0.261138	0.716306		19	ENSG00000198216	41.7855	0.451991	0.327596	1.37972	0.167672	0.492577	CACNA1E	1	ENSG00000116455	2172.53	0.156873	0.0845623	1.85512	0.0635797	0.197975	WDR77	1
ENSG00000079102	486.241	-0.302215	0.269242	-1.12247	0.261664	0.716674	RUNX1T1	8	ENSG00000051341	785.511	-0.170393	0.123536	-1.3793	0.167802	0.492627	POLQ	3	ENSG00000167614	82.0628	-0.519224	0.279984	-1.85448	0.0636709	0.198224	TTYH1	19
ENSG00000117602	457.627	0.220568	0.196483	1.12258	0.261614	0.716674	RCAN3	1	ENSG00000061918	70.3223	-0.366316	0.265544	-1.37949	0.167743	0.492627	GUCY1B1	4	ENSG00000105472	222.956	0.261868	0.141228	1.85422	0.0637075	0.19828	CLEC11A	19
ENSG00000140992	1406.32	0.2176	0.193848	1.12253	0.261638	0.716674	PDPK1	16	ENSG00000130348	800.604	0.123507	0.0895358	1.37942	0.167767	0.492627	QRSL1	6	ENSG00000179218	26835.5	0.156975	0.0846597	1.85419	0.0637118	0.19828	CALR	19
ENSG00000156097	34.9165	-0.422941	0.376805	-1.12244	0.261676	0.716674	GPR61	1	ENSG00000278558	55.7666	0.538967	0.39076	1.37928	0.167808	0.492627	TMEM191B	22	ENSG00000008952	3111.13	0.111858	0.0603389	1.85382	0.0637642	0.198383	SEC62	3
ENSG00000168610	3095.3	-0.205554	0.183059	-1.12288	0.261488	0.716674	STAT3	17	ENSG00000149418	1414.02	0.202335	0.146789	1.37841	0.168077	0.492975	ST14	11	ENSG00000110107	4385	-0.126093	0.0680212	-1.85373	0.0637772	0.198383	PRPF19	11
ENSG00000174652	625.173	-0.19235	0.171368	-1.12244	0.261677	0.716674	ZNF266	19	ENSG00000165527	2589.54	0.104393	0.0757207	1.37866	0.167998	0.492975	ARF6	14	ENSG00000184702	366.351	-0.180864	0.0975683	-1.85372	0.063779	0.198383	SEPTIN5	22
ENSG00000262246	60.2793	0.415662	0.370409	1.12217	0.26179	0.716855	CORO7	16	ENSG00000174529	67.531	0.247092	0.17925	1.37848	0.168056	0.492975	TMEM81	1	ENSG00000165943	581.923	-0.330558	0.178333	-1.8536	0.0637969	0.198404	MOAP1	14
ENSG00000014919	1061.07	-0.193788	0.17273	-1.12191	0.2619	0.716972	COX15	10	ENSG00000197601	1817.37	0.176193	0.127823	1.37841	0.168077	0.492975	FAR1	11	ENSG00000070540	555.843	0.17991	0.097069	1.85342	0.0638222	0.198447	WIPI1	17
ENSG00000163170	1166.87	0.337015	0.300497	1.12152	0.262066	0.716972	BOLA3	2	ENSG00000198064	393.164	-0.225716	0.163708	-1.37878	0.167964	0.492975	NPIPB13	16	ENSG00000243477	270.196	0.173887	0.0938393	1.85303	0.0638777	0.198584	NAA80	3
ENSG00000170456	384.042	0.185785	0.165646	1.12158	0.262042	0.716972	DENND5B	12	ENSG00000112339	2037.11	0.158593	0.115065	1.3783	0.168112	0.492991	HBS1L	6	ENSG00000026508	197.826	-0.177393	0.095742	-1.85282	0.063908	0.198643	CD44	11
ENSG00000214756	268.369	-0.404245	0.360381	-1.12172	0.261982	0.716972	CSKMT	11	ENSG00000114416	6899.8	-0.119156	0.0864602	-1.37816	0.168152	0.493022	FXR1	3	ENSG00000104205	176.445	0.230356	0.124333	1.85273	0.0639204	0.198646	SGK3	8
ENSG00000234420	362.075	-0.336027	0.299565	-1.12172	0.261983	0.716972	ZNF37BP	10	ENSG00000100290	31.6713	0.470848	0.341899	1.37715	0.168464	0.493185	BIK	22	ENSG00000152894	1156.07	-0.289618	0.156333	-1.85257	0.063944	0.198684	PTPRK	6
ENSG00000103356	1855.24	-0.181222	0.161746	-1.12041	0.262537	0.716983	EARS2	16	ENSG00000101166	1567.68	0.29497	0.214288	1.37651	0.168663	0.493185	PRELID3B	20	ENSG00000133065	1008.83	-0.182378	0.0984546	-1.8524	0.0639679	0.198723	SLC41A1	1
ENSG00000120318	2762.64	-0.190318	0.169733	-1.12128	0.262168	0.716983	ARAP3	5	ENSG00000101966	633.606	-0.189267	0.137403	-1.37746	0.168371	0.493185	XIAP	X	ENSG00000065882	2830.49	-0.139248	0.0752335	-1.85088	0.0641873	0.199369	TBC1D1	4
ENSG00000133619	436.907	-0.268662	0.239782	-1.12044	0.262526	0.716983	KRBA1	7	ENSG00000106244	7987.25	-0.0576397	0.0418641	-1.37683	0.168565	0.493185	PDAP1	7	ENSG00000214413	489.191	0.162493	0.0878042	1.85063	0.0642235	0.199446	BBIP1	10
ENSG00000143164	488.263	0.22411	0.200014	1.12047	0.262512	0.716983	DCAF6	1	ENSG00000115275	1981.6	0.111908	0.0812688	1.37702	0.168507	0.493185	MOGS	2	ENSG00000120798	959.127	0.104317	0.0563732	1.85047	0.0642453	0.199478	NR2C1	12
ENSG00000143537	1361.36	-0.237273	0.211793	-1.12031	0.262583	0.716983	ADAM15	1	ENSG00000116151	158.024	-0.283818	0.206159	-1.37669	0.168608	0.493185	MORN1	1	ENSG00000070614	2324.89	-0.166224	0.0898453	-1.85011	0.0642974	0.199533	NDST1	5
ENSG00000153044	2167.74	0.258162	0.230409	1.12045	0.262521	0.716983	CENPH	5	ENSG00000117425	27.4338	0.602123	0.437173	1.37731	0.168416	0.493185	PTCH2	1	ENSG00000103245	619.729	0.147538	0.0797455	1.85011	0.0642972	0.199533	CIAO3	16
ENSG00000158406	48.0561	0.690764	0.616304	1.12082	0.262366	0.716983	H4C8	6	ENSG00000119650	348.133	-0.173645	0.126159	-1.3764	0.168699	0.493185	IFT43	14	ENSG00000184602	2643.81	0.161451	0.0872585	1.85026	0.0642754	0.199533	SNN	16
ENSG00000162654	32.366	-0.644637	0.575139	-1.12084	0.262357	0.716983	GBP4	1	ENSG00000120333	852.639	-0.157492	0.114371	-1.37703	0.168503	0.493185	MRPS14	1	ENSG00000213762	1956.35	-0.226937	0.122675	-1.8499	0.0643282	0.199594	ZNF134	19
ENSG00000166046	35.2688	-0.645341	0.57586	-1.12066	0.262435	0.716983	TCP11L2	12	ENSG00000121716	773.84	-0.160487	0.116585	-1.37657	0.168647	0.493185	PILRB	7	ENSG00000014824	2773.12	-0.157794	0.0853262	-1.84931	0.0644131	0.199821	SLC30A9	4
ENSG00000173914	654.862	-0.211747	0.18898	-1.12048	0.262511	0.716983	RBM4B	11	ENSG00000145545	980.556	0.120496	0.0875547	1.37624	0.168747	0.493185	SRD5A1	5	ENSG00000232573	15.9489	0.706143	0.381864	1.8492	0.0644287	0.199834	RPL3P4	14
ENSG00000197472	515.513	0.217652	0.194221	1.12064	0.262442	0.716983	ZNF695	1	ENSG00000171956	118.461	-0.413212	0.300028	-1.37724	0.168437	0.493185	FOXB1	15	ENSG00000119414	1731.78	0.131427	0.0710894	1.84876	0.0644924	0.199996	PPP6C	9
ENSG00000090447	1378.61	0.154028	0.13759	1.11947	0.262939	0.717799	TFAP4	16	ENSG00000176533	404.261	0.226456	0.164401	1.37747	0.168368	0.493185	GNG7	19	ENSG00000109536	35.453	0.850838	0.460245	1.84866	0.0645065	0.200004	FRG1	4
ENSG00000179104	174.199	-0.329772	0.2946	-1.11939	0.262975	0.717799	TMTC2	12	ENSG00000177599	17.0678	0.630642	0.458152	1.37649	0.16867	0.493185	ZNF491	19	ENSG00000132382	5067.08	-0.197376	0.106776	-1.8485	0.0645295	0.20004	MYBBP1A	17
ENSG00000100523	531.387	-0.229058	0.204716	-1.11891	0.26318	0.717992	DDHD1	14	ENSG00000197863	77.4108	-0.327488	0.237857	-1.37683	0.168565	0.493185	ZNF790	19	ENSG00000163468	14637.3	0.146728	0.0794278	1.84731	0.0647026	0.200541	CCT3	1
ENSG00000142549	2240.38	-0.173337	0.154889	-1.11911	0.263094	0.717992	IGLON5	19	ENSG00000204852	190.046	-0.182956	0.132904	-1.3766	0.168634	0.493185	TCTN1	12	ENSG00000081791	2009.12	-0.14817	0.0802271	-1.84689	0.0647635	0.200694	DELE1	5
ENSG00000171793	3465.78	0.153292	0.137024	1.11873	0.263255	0.717992	CTPS1	1	ENSG00000204859	456.574	-0.125468	0.0911617	-1.37632	0.168723	0.493185	ZBTB48	1	ENSG00000105612	1244.58	-0.191362	0.103642	-1.84638	0.0648371	0.200838	DNASE2	19
ENSG00000184990	2804.19	0.282381	0.25245	1.11856	0.263326	0.717992	SIVA1	14	ENSG00000260802	25.7512	0.582804	0.423086	1.37751	0.168355	0.493185	SERTM2	X	ENSG00000119242	13.4867	-0.999394	0.541263	-1.84641	0.0648327	0.200838	CCDC92	12
ENSG00000196914	953.972	-0.29382	0.262657	-1.11864	0.263292	0.717992	ARHGEF12	11	ENSG00000064995	1241.35	0.145764	0.106039	1.37463	0.169248	0.49326	TAF11	6	ENSG00000188013	45.463	-0.365906	0.19818	-1.84633	0.0648445	0.200838	MEIS3P2	17
ENSG00000206113	17.3036	0.658239	0.588421	1.11865	0.263288	0.717992	CFAP99	4	ENSG00000099999	440.306	-0.128306	0.093362	-1.37429	0.169353	0.49326	RNF215	22	ENSG00000129749	14.4352	0.762624	0.413138	1.84593	0.0649021	0.200981	CHRNA10	11
ENSG00000072952	190.218	-0.372897	0.333441	-1.11833	0.263426	0.718137	IRAG1	11	ENSG00000100429	460.431	-0.12001	0.0872951	-1.37476	0.169205	0.49326	HDAC10	22	ENSG00000165762	6.56854	-0.906209	0.490965	-1.84577	0.0649253	0.201017	OR4K2	14
ENSG00000164176	691.265	-0.287302	0.256945	-1.11814	0.263505	0.718226	EDIL3	5	ENSG00000107581	5052.93	-0.121379	0.0883691	-1.37355	0.169581	0.49326	EIF3A	10	ENSG00000144893	470.537	-0.181856	0.0985337	-1.84562	0.0649469	0.201049	MED12L	3
ENSG00000112425	224.256	-0.266848	0.238947	-1.11677	0.264094	0.718811	EPM2A	6	ENSG00000114812	228.126	-0.298386	0.216874	-1.37585	0.168868	0.49326	VIPR1	3	ENSG00000214491	106.789	-0.258156	0.139911	-1.84515	0.0650155	0.201225	SEC14L6	22
ENSG00000123870	38.4496	-0.474701	0.425044	-1.11683	0.264068	0.718811	ZNF137P	19	ENSG00000115944	3091.79	-0.186283	0.135562	-1.37416	0.169393	0.49326	COX7A2L	2	ENSG00000174791	207.882	-0.212582	0.115219	-1.84503	0.0650331	0.201244	RIN1	11
ENSG00000140688	2410.18	0.170494	0.152663	1.1168	0.26408	0.718811	RUSF1	16	ENSG00000116221	4124.95	0.158027	0.114918	1.37513	0.169092	0.49326	MRPL37	1	ENSG00000204673	1598.68	0.132825	0.0719945	1.84494	0.0650468	0.201251	AKT1S1	19
ENSG00000162889	1567.54	0.174792	0.156503	1.11686	0.264056	0.718811	MAPKAPK2	1	ENSG00000123360	46.129	-0.34758	0.252751	-1.37519	0.169073	0.49326	PDE1B	12	ENSG00000003056	3909.37	0.157264	0.0852671	1.84437	0.0651298	0.201329	M6PR	12
ENSG00000163872	2490.39	-0.231808	0.207476	-1.11728	0.263876	0.718811	YEATS2	3	ENSG00000125304	3380.24	-0.0863034	0.0628125	-1.37398	0.169446	0.49326	TM9SF2	13	ENSG00000087053	2175.3	-0.165771	0.0898682	-1.8446	0.0650953	0.201329	MTMR2	11
ENSG00000167526	60159.5	0.297958	0.26676	1.11695	0.264016	0.718811	RPL13	16	ENSG00000137411	137.52	0.542494	0.39493	1.37365	0.169551	0.49326	VARS2	6	ENSG00000143546	131.308	-3.40138	1.84414	-1.84443	0.0651206	0.201329	S100A8	1
ENSG00000182022	335.555	-0.228887	0.204873	-1.11721	0.263903	0.718811	CHST15	10	ENSG00000143198	1931.07	0.204775	0.14891	1.37516	0.169083	0.49326	MGST3	1	ENSG00000188779	8.2273	0.784375	0.425247	1.84452	0.0651078	0.201329	SKOR1	15
ENSG00000215910	72.0552	0.65908	0.590128	1.11684	0.264062	0.718811	C1orf167	1	ENSG00000143942	349.192	-0.188804	0.137382	-1.3743	0.169349	0.49326	CHAC2	2	ENSG00000273173	168.654	0.471646	0.255719	1.84439	0.0651263	0.201329	SNURF	15
ENSG00000047849	6269.7	-0.190216	0.170409	-1.11623	0.264324	0.719056	MAP4	3	ENSG00000150776	807.119	-0.132327	0.0962781	-1.37443	0.169309	0.49326	NKAPD1	11	ENSG00000185070	261.129	0.378333	0.205209	1.84364	0.0652349	0.201618	FLRT2	14
ENSG00000163683	681.895	0.215869	0.193388	1.11625	0.264316	0.719056	SMIM14	4	ENSG00000157654	2215.74	0.299194	0.217822	1.37357	0.169575	0.49326	PALM2AKAP2	9	ENSG00000188763	188.225	0.219152	0.118901	1.84314	0.0653081	0.201809	FZD9	7
ENSG00000185736	128.048	-0.384323	0.344264	-1.11636	0.264268	0.719056	ADARB2	10	ENSG00000163517	354.262	-0.127189	0.0925105	-1.37486	0.169174	0.49326	HDAC11	3	ENSG00000157985	1613.47	-0.172451	0.0935698	-1.84302	0.0653267	0.201831	AGAP1	2
ENSG00000111530	4067.71	-0.260195	0.23322	-1.11567	0.264565	0.719583	CAND1	12	ENSG00000166128	922.782	0.161057	0.117147	1.37483	0.169185	0.49326	RAB8B	15	ENSG00000138083	37.8437	-1.17219	0.636097	-1.84279	0.0653602	0.201863	SIX3	2
ENSG00000125726	26.8459	-0.551571	0.494501	-1.11541	0.264675	0.719756	CD70	19	ENSG00000168159	1265.72	0.172804	0.125787	1.37379	0.169508	0.49326	RNF187	1	ENSG00000167377	461.694	0.156274	0.0848031	1.84279	0.0653602	0.201863	ZNF23	16
ENSG00000242252	19.4076	0.6852	0.614394	1.11525	0.264745	0.719819	BGLAP	1	ENSG00000169314	58.2747	-0.433311	0.315123	-1.37505	0.169116	0.49326	C22orf15	22	ENSG00000104325	761.583	-0.206429	0.112038	-1.8425	0.0654026	0.201958	DECR1	8
ENSG00000089248	6874.64	0.201298	0.180521	1.11509	0.26481	0.719868	ERP29	12	ENSG00000170921	163.258	0.333399	0.24229	1.37603	0.168811	0.49326	TANC2	17	ENSG00000162882	103.725	-0.24416	0.132531	-1.84228	0.065434	0.202019	HAAO	2
ENSG00000162396	452.329	0.171737	0.154041	1.11488	0.264902	0.71999	PARS2	1	ENSG00000171823	186.942	0.206032	0.149822	1.37518	0.169074	0.49326	FBXL14	12	ENSG00000162692	7.24684	-0.794108	0.431066	-1.84219	0.0654468	0.202023	VCAM1	1
ENSG00000107281	1233.4	0.232751	0.208882	1.11427	0.265163	0.720079	NPDC1	9	ENSG00000174903	4396.91	-0.0690442	0.0502333	-1.37447	0.169295	0.49326	RAB1B	11	ENSG00000184007	4561.36	0.118667	0.0644209	1.84206	0.0654662	0.202047	PTP4A2	1
ENSG00000108691	84.0081	0.375439	0.337001	1.11406	0.265254	0.720079	CCL2	17	ENSG00000204314	15.1815	-0.914357	0.665668	-1.37359	0.169568	0.49326	PRRT1	6	ENSG00000126500	36.048	-0.42951	0.233288	-1.84112	0.0656039	0.202436	FLRT1	11
ENSG00000125931	62.4162	0.470023	0.421837	1.11423	0.265181	0.720079	CITED1	X	ENSG00000213553	36.662	0.30954	0.225261	1.37414	0.169399	0.49326	RPLP0P6	2	ENSG00000142178	391.374	0.231879	0.125975	1.84068	0.065669	0.202601	SIK1	21
ENSG00000259112	87.3334	0.458108	0.411022	1.11456	0.265039	0.720079	NDUFC2-KCTD14	11	ENSG00000213713	67.4097	0.230347	0.167554	1.37477	0.169204	0.49326	PIGCP1	11	ENSG00000139364	2706.28	-0.221857	0.120551	-1.84035	0.0657162	0.202699	TMEM132B	12
ENSG00000274378	21.321	0.575937	0.516982	1.11404	0.265263	0.720079		17	ENSG00000213949	148.808	0.258692	0.188178	1.37472	0.169218	0.49326	ITGA1	5	ENSG00000225603	5.06912	-1.02802	0.558614	-1.8403	0.065724	0.202699		1
ENSG00000278570	16.6807	-0.580706	0.521142	-1.11429	0.265153	0.720079	NR2E3	15	ENSG00000275318	7.91872	-0.666983	0.485459	-1.37392	0.169466	0.49326		9	ENSG00000115561	790.269	0.15135	0.0822484	1.84016	0.0657449	0.202728	CHMP3	2
ENSG00000283706	26.1019	-0.952623	0.854902	-1.11431	0.265148	0.720079	PRSS50	3	ENSG00000280571	463.562	0.307056	0.223183	1.3758	0.168882	0.49326		3	ENSG00000174106	1051.31	0.167719	0.0911521	1.83999	0.0657694	0.202768	LEMD3	12
ENSG00000091542	2205.43	0.176387	0.158477	1.11302	0.265701	0.720094	ALKBH5	17	ENSG00000114904	919.866	-0.119582	0.0870953	-1.373	0.169751	0.493412	NEK4	3	ENSG00000256407	6.26261	1.07612	0.585046	1.83938	0.0658592	0.203009		1
ENSG00000106479	144.27	0.356629	0.320541	1.11258	0.265887	0.720094	ZNF862	7	ENSG00000130758	643.848	-0.221293	0.16116	-1.37312	0.169714	0.493412	MAP3K10	19	ENSG00000126882	139.737	0.287473	0.156296	1.83929	0.0658723	0.203013	FAM78A	9
ENSG00000125827	388.693	0.295029	0.265	1.11332	0.265572	0.720094	TMX4	20	ENSG00000142330	1089.4	-0.0951087	0.0692669	-1.37308	0.169729	0.493412	CAPN10	2	ENSG00000118564	1537.56	0.141743	0.0770754	1.83902	0.0659118	0.203099	FBXL5	4
ENSG00000136436	835.1	0.193568	0.173887	1.11318	0.265631	0.720094	CALCOCO2	17	ENSG00000163840	185.963	0.323783	0.235839	1.3729	0.169784	0.493412	DTX3L	3	ENSG00000198960	771.974	0.157277	0.0855343	1.83875	0.0659512	0.203185	ARMCX6	X
ENSG00000146574	3296.83	0.272389	0.244643	1.11342	0.265529	0.720094	CCZ1B	7	ENSG00000228224	10.0226	-0.593266	0.432112	-1.37294	0.16977	0.493412	NACA4P	8	ENSG00000111196	1023.94	0.163945	0.089171	1.83855	0.0659818	0.203243	MAGOHB	12
ENSG00000153902	630.32	0.217533	0.195321	1.11372	0.2654	0.720094	LGI4	19	ENSG00000203772	8.13298	0.665773	0.484993	1.37275	0.169831	0.493462	SPRN	10	ENSG00000113812	713.985	-0.163185	0.0887668	-1.83836	0.0660099	0.203294	ACTR8	3
ENSG00000155980	1092.64	-0.22673	0.203617	-1.11351	0.26549	0.720094	KIF5A	12	ENSG00000171988	3380.42	-0.113618	0.0827863	-1.37243	0.16993	0.493662	JMJD1C	10	ENSG00000135679	1726.59	0.208027	0.113167	1.83823	0.0660283	0.203315	MDM2	12
ENSG00000164237	758.606	-0.267997	0.240739	-1.11323	0.26561	0.720094	CMBL	5	ENSG00000184613	1585.04	-0.130237	0.094903	-1.37232	0.169965	0.493678	NELL2	12	ENSG00000105223	5723.27	-0.077552	0.042198	-1.83781	0.0660899	0.203397	PLD3	19
ENSG00000183077	717.591	-0.200875	0.180474	-1.11304	0.265691	0.720094	AFMID	17	ENSG00000059122	726.736	0.160525	0.117022	1.37175	0.17014	0.493752	FLYWCH1	16	ENSG00000113575	6352.45	0.111935	0.0609038	1.8379	0.0660775	0.203397	PPP2CA	5
ENSG00000196123	851.255	-0.287703	0.258433	-1.11326	0.265596	0.720094	MATCAP1	16	ENSG00000119888	5116.83	0.230045	0.167691	1.37183	0.170116	0.493752	EPCAM	2	ENSG00000125871	1909.27	0.134627	0.0732508	1.83789	0.0660792	0.203397	MGME1	20
ENSG00000198673	25.8927	0.603098	0.542111	1.1125	0.265924	0.720094	TAFA2	12	ENSG00000131043	1026.72	0.234148	0.170663	1.37199	0.170067	0.493752	AAR2	20	ENSG00000181322	26.6861	-0.469523	0.255506	-1.83762	0.0661189	0.20345	NME9	3
ENSG00000203326	569.884	0.207275	0.1863	1.11259	0.265886	0.720094	ZNF525	19	ENSG00000141985	5201.09	0.121675	0.0886896	1.37192	0.170088	0.493752	SH3GL1	19	ENSG00000114268	426.139	0.262309	0.14281	1.83678	0.066243	0.203767	PFKFB4	3
ENSG00000236191	26.3727	-0.47504	0.426946	-1.11264	0.265861	0.720094	RPS15AP25	8	ENSG00000187134	54.9743	0.321617	0.234395	1.37212	0.170027	0.493752	AKR1C1	10	ENSG00000115875	13471.6	0.164297	0.0894495	1.83676	0.0662453	0.203767	SRSF7	2
ENSG00000288218	49.1294	-0.397092	0.356897	-1.11262	0.265871	0.720094		10	ENSG00000101986	233.846	0.145675	0.106223	1.37141	0.170246	0.493798	ABCD1	X	ENSG00000178229	165.824	-0.199948	0.108894	-1.83617	0.0663325	0.203999	ZNF543	19
ENSG00000074603	682.31	-0.192002	0.17273	-1.11157	0.266323	0.72016	DPP8	15	ENSG00000164330	8.82335	-0.889377	0.648488	-1.37146	0.170231	0.493798	EBF1	5	ENSG00000005175	1375.64	0.14173	0.0771949	1.836	0.0663578	0.204041	RPAP3	12
ENSG00000103266	3054.66	0.237644	0.21379	1.11158	0.26632	0.72016	STUB1	16	ENSG00000185085	861.965	-0.0899617	0.0655969	-1.37143	0.17024	0.493798	INTS5	11	ENSG00000197006	3602.45	0.109189	0.0594888	1.83545	0.0664392	0.204255	METTL9	16
ENSG00000112139	61.1169	0.467129	0.4201	1.11195	0.266161	0.72016	MDGA1	6	ENSG00000178235	19.3075	0.526125	0.383853	1.37064	0.170486	0.494321	SLITRK1	13	ENSG00000240225	455.913	-0.228274	0.124411	-1.83483	0.0665307	0.204501	ZNF542P	19
ENSG00000142197	235.337	-0.297624	0.267723	-1.11169	0.266273	0.72016	DOP1B	21	ENSG00000266967	1188.78	-0.100018	0.0729693	-1.37069	0.170471	0.494321	AARSD1	17	ENSG00000105219	73.8243	0.342673	0.186795	1.83449	0.0665819	0.204586	CCNP	19
ENSG00000180263	745.164	-0.278641	0.25059	-1.11194	0.266164	0.72016	FGD6	12	ENSG00000012779	29.1607	0.732845	0.534751	1.37044	0.170549	0.494396	ALOX5	10	ENSG00000185352	34.2167	0.602731	0.328551	1.83451	0.0665777	0.204586	HS6ST3	13
ENSG00000187010	20.0626	-0.568777	0.5114	-1.1122	0.266053	0.72016	RHD	1	ENSG00000122557	495.617	-0.219126	0.159937	-1.37008	0.170663	0.494396	HERPUD2	7	ENSG00000003987	374.667	-0.209373	0.114144	-1.83428	0.0666122	0.204643	MTMR7	8
ENSG00000244617	25.8495	-0.5412	0.486812	-1.11172	0.266257	0.72016	ASPRV1	2	ENSG00000153214	329.628	0.242571	0.177042	1.37013	0.170645	0.494396	TMEM87B	2	ENSG00000196922	184.734	-0.374565	0.204356	-1.8329	0.0668169	0.205236	ZNF252P	8
ENSG00000271092	17.2793	0.694323	0.624376	1.11203	0.266127	0.72016	TLCD4-RWDD3	1	ENSG00000162188	146.086	0.357049	0.260584	1.37019	0.170629	0.494396	GNG3	11	ENSG00000162642	1148.41	0.125117	0.0682677	1.83275	0.0668404	0.205272	C1orf52	1
ENSG00000151729	1959.59	0.195913	0.176284	1.11135	0.266418	0.720162	SLC25A4	4	ENSG00000176919	8.54094	0.667957	0.487496	1.37018	0.170631	0.494396	C8G	9	ENSG00000172137	45.296	-0.404148	0.220543	-1.83251	0.0668751	0.205343	CALB2	16
ENSG00000182359	68.7089	0.38008	0.341973	1.11143	0.266382	0.720162	KBTBD3	11	ENSG00000000971	6.74101	-0.939133	0.685535	-1.36993	0.170709	0.494443	CFH	1	ENSG00000189401	10.7909	0.797301	0.435213	1.83198	0.0669546	0.20555	OTUD6A	X
ENSG00000156232	148.284	0.256003	0.230403	1.11111	0.26652	0.720186	WHAMM	15	ENSG00000175048	282.008	-0.255006	0.186158	-1.36983	0.170739	0.494443	ZDHHC14	6	ENSG00000136247	1002.83	-0.274877	0.150051	-1.83189	0.066968	0.205556	ZDHHC4	7
ENSG00000176788	7141.39	0.164392	0.147945	1.11117	0.266494	0.720186	BASP1	5	ENSG00000115194	339.605	-0.209816	0.153188	-1.36966	0.170792	0.494511	SLC30A3	2	ENSG00000146872	1763.44	-0.186553	0.101861	-1.83144	0.0670344	0.205723	TLK2	17
ENSG00000103253	1128.99	0.292555	0.263367	1.11083	0.266643	0.720391	HAGHL	16	ENSG00000138246	882.98	-0.128774	0.0940302	-1.3695	0.170843	0.494566	DNAJC13	3	ENSG00000196449	828.302	0.181924	0.0993409	1.83131	0.0670536	0.205746	YRDC	1
ENSG00000100784	151.731	-0.428364	0.385791	-1.11035	0.266847	0.720511	RPS6KA5	14	ENSG00000186073	305.007	0.179218	0.130873	1.36941	0.170871	0.494566	CDIN1	15	ENSG00000113430	59.8187	-0.42008	0.229431	-1.83097	0.0671057	0.205833	IRX4	5
ENSG00000137221	1711.53	0.188193	0.169532	1.11007	0.266969	0.720511	TJAP1	6	ENSG00000072736	976.267	0.092401	0.0674888	1.36913	0.170958	0.494591	NFATC3	16	ENSG00000196275	93.185	-0.429314	0.234471	-1.83099	0.0671022	0.205833	GTF2IRD2	7
ENSG00000151948	365.648	-0.180381	0.162486	-1.11013	0.266942	0.720511	GLT1D1	12	ENSG00000130724	1947.69	-0.187806	0.137171	-1.36914	0.170957	0.494591	CHMP2A	19	ENSG00000163956	1914.02	0.156423	0.0854399	1.83079	0.0671317	0.205877	LRPAP1	4
ENSG00000184949	206.493	0.420879	0.379095	1.11022	0.266905	0.720511	FAM227A	22	ENSG00000134780	353.329	-0.387115	0.282767	-1.36902	0.170992	0.494591	DAGLA	11	ENSG00000243896	63.6683	-0.351443	0.191979	-1.83063	0.0671562	0.205916	OR2A7	7
ENSG00000187730	46.853	-0.469815	0.42311	-1.11038	0.266834	0.720511	GABRD	1	ENSG00000163161	1612.42	0.0836089	0.0610731	1.369	0.171	0.494591	ERCC3	2	ENSG00000132823	1013.32	0.194367	0.106185	1.83046	0.0671809	0.205955	OSER1	20
ENSG00000233927	15911.3	0.387755	0.349298	1.1101	0.266957	0.720511	RPS28	19	ENSG00000021826	336.11	-0.196045	0.143252	-1.36853	0.171146	0.494751	CPS1	2	ENSG00000160953	1720.55	0.185956	0.101615	1.83	0.0672495	0.206129	PWWP3A	19
ENSG00000109920	781.383	-0.295206	0.266079	-1.10947	0.267228	0.720958	FNBP4	11	ENSG00000126368	197.379	0.346988	0.253514	1.36871	0.171089	0.494751	NR1D1	17	ENSG00000085998	1235.91	0.114029	0.0623155	1.82986	0.0672702	0.206157	POMGNT1	1
ENSG00000171812	172.742	0.318762	0.287298	1.10952	0.267208	0.720958	COL8A2	1	ENSG00000132635	621.096	-0.387556	0.283179	-1.36859	0.171128	0.494751	PCED1A	20	ENSG00000105971	81.9948	0.307032	0.167801	1.82973	0.06729	0.206181	CAV2	7
ENSG00000132382	5171.53	-0.223915	0.201967	-1.10867	0.267572	0.721741	MYBBP1A	17	ENSG00000270647	9263.6	-0.181062	0.132318	-1.36838	0.171192	0.4948	TAF15	17	ENSG00000137497	4822.93	-0.267029	0.145953	-1.82955	0.0673168	0.206208	NUMA1	11
ENSG00000152147	486.629	-0.229345	0.206883	-1.10858	0.267612	0.721741	GEMIN6	2	ENSG00000114857	2521.32	-0.221654	0.162003	-1.36821	0.171247	0.494871	NKTR	3	ENSG00000160445	874.052	-0.181128	0.0990078	-1.82944	0.0673342	0.206208	ZER1	9
ENSG00000099992	292.66	0.231663	0.209057	1.10813	0.267805	0.721768	TBC1D10A	22	ENSG00000137221	998.901	0.137364	0.100414	1.36797	0.171323	0.495003	TJAP1	6	ENSG00000204323	11.174	-0.641627	0.35072	-1.82946	0.0673312	0.206208	SMIM5	17
ENSG00000156469	575.577	-0.220304	0.198828	-1.10801	0.267858	0.721768	MTERF3	8	ENSG00000136044	530.315	-0.214348	0.156734	-1.36759	0.171439	0.495251	APPL2	12	ENSG00000234797	68.0667	0.545582	0.29827	1.82915	0.0673768	0.206302	RPS3AP6	15
ENSG00000157014	1072.42	-0.161096	0.145339	-1.10842	0.267681	0.721768	TATDN2	3	ENSG00000184182	1028.58	0.156796	0.114659	1.3675	0.171469	0.495251	UBE2F	2	ENSG00000153233	12.0981	-0.584179	0.319539	-1.82819	0.0675204	0.206706	PTPRR	12
ENSG00000157020	2916.22	-0.211392	0.190776	-1.10806	0.267834	0.721768	SEC13	3	ENSG00000127191	1546.45	0.154611	0.113103	1.36699	0.17163	0.495629	TRAF2	9	ENSG00000185803	1108.1	-0.121829	0.066645	-1.82803	0.0675451	0.206745	SLC52A2	8
ENSG00000172350	66.522	-0.407515	0.367717	-1.10823	0.267762	0.721768	ABCG4	11	ENSG00000178033	14.1362	-0.454237	0.332353	-1.36673	0.17171	0.495773	CALHM5	6	ENSG00000122482	1966.88	-0.155913	0.0852957	-1.82791	0.0675629	0.206763	ZNF644	1
ENSG00000189292	101.893	0.300968	0.271656	1.1079	0.267904	0.721768	ALKAL2	2	ENSG00000054793	348.159	-0.292923	0.214373	-1.36642	0.171808	0.49595	ATP9A	20	ENSG00000129493	627.167	0.14887	0.0814642	1.82743	0.0676348	0.206947	HEATR5A	14
ENSG00000101882	657.023	0.240328	0.217094	1.10702	0.268284	0.72178	NKAP	X	ENSG00000185963	1036.5	0.104235	0.0762874	1.36634	0.171831	0.49595	BICD2	9	ENSG00000204394	2926.45	-0.427043	0.233776	-1.82672	0.0677423	0.20724	VARS1	6
ENSG00000105865	187.013	0.236313	0.213341	1.10768	0.268001	0.72178	DUS4L	7	ENSG00000129646	98.0206	-0.324629	0.237638	-1.36607	0.171918	0.496031	QRICH2	17	ENSG00000167461	1829.67	0.0971537	0.0531903	1.82653	0.0677705	0.20729	RAB8A	19
ENSG00000120509	659.949	-0.200448	0.181062	-1.10707	0.268266	0.72178	PDZD11	X	ENSG00000165983	190.112	-0.213644	0.156394	-1.36606	0.17192	0.496031	PTER	10	ENSG00000163602	1675.5	-0.160497	0.0878775	-1.82637	0.067795	0.207328	RYBP	3
ENSG00000134215	267.777	-0.302381	0.273099	-1.10722	0.268199	0.72178	VAV3	1	ENSG00000152904	1021.42	-0.152706	0.111795	-1.36595	0.171955	0.496047	GGPS1	1	ENSG00000112210	577.697	-0.211553	0.115841	-1.82623	0.0678154	0.207333	RAB23	6
ENSG00000158555	172.6	-0.272818	0.246312	-1.10761	0.26803	0.72178	GDPD5	11	ENSG00000029534	377.481	0.411379	0.301458	1.36463	0.172369	0.4963	ANK1	8	ENSG00000188729	4.81881	-1.09366	0.59887	-1.8262	0.0678204	0.207333	OSTN	3
ENSG00000173153	1329.19	-0.159389	0.143975	-1.10706	0.268267	0.72178	ESRRA	11	ENSG00000090554	29.3153	0.392407	0.287642	1.36422	0.172499	0.4963	FLT3LG	19	ENSG00000243422	40.6925	0.437995	0.23989	1.82582	0.0678776	0.207472	RPL23AP49	3
ENSG00000185404	36.1785	0.530339	0.479005	1.10717	0.268221	0.72178	SP140L	2	ENSG00000093217	73.5087	-0.369929	0.271182	-1.36413	0.172525	0.4963	XYLB	3	ENSG00000092445	3056.23	-0.147161	0.0806188	-1.82539	0.0679416	0.207631	TYRO3	15
ENSG00000203952	116.994	0.400637	0.361875	1.10711	0.268244	0.72178	CCDC160	X	ENSG00000123091	1320.11	0.153817	0.112677	1.36511	0.172219	0.4963	RNF11	1	ENSG00000197976	2296.62	0.171565	0.093998	1.8252	0.0679702	0.207682	AKAP17A	X
ENSG00000134313	1291.02	-0.292642	0.264433	-1.10668	0.268433	0.721823	KIDINS220	2	ENSG00000123374	1211.27	-0.132786	0.0973285	-1.36431	0.172471	0.4963	CDK2	12	ENSG00000050344	5791.97	0.178045	0.0975636	1.82491	0.0680146	0.207781	NFE2L3	7
ENSG00000170860	2325.11	-0.293431	0.26515	-1.10666	0.268441	0.721823	LSM3	3	ENSG00000125337	76.606	-0.572175	0.419265	-1.36471	0.172344	0.4963	KIF25	6	ENSG00000100239	1545.85	-0.115472	0.0632806	-1.82477	0.0680362	0.207811	PPP6R2	22
ENSG00000204271	698.213	-0.20904	0.188856	-1.10688	0.268348	0.721823	SPIN3	X	ENSG00000126953	696.7	0.223333	0.163718	1.36414	0.172525	0.4963	TIMM8A	X	ENSG00000275585	29.2617	-0.625369	0.342727	-1.82469	0.0680485	0.207812	PDE4DIPP4	1
ENSG00000006757	554.945	0.234071	0.211596	1.10622	0.268633	0.721883	PNPLA4	X	ENSG00000131653	5179.49	0.159171	0.116589	1.36523	0.17218	0.4963	TRAF7	16	ENSG00000122490	530.308	-0.144615	0.0792643	-1.82446	0.068082	0.207838	SLC66A2	18
ENSG00000065328	1101.9	-0.240633	0.217526	-1.10623	0.268627	0.721883	MCM10	10	ENSG00000145506	172.896	-0.233657	0.171266	-1.36429	0.172476	0.4963	NKD2	5	ENSG00000136059	256.311	-0.213826	0.117204	-1.82439	0.0680927	0.207838	VILL	3
ENSG00000073969	291.413	0.276943	0.250361	1.10617	0.268651	0.721883	NSF	17	ENSG00000147164	2170.32	0.100941	0.0739373	1.36522	0.172183	0.4963	SNX12	X	ENSG00000224389	12.3907	0.790287	0.433142	1.82454	0.0680699	0.207838	C4B	6
ENSG00000127920	120.509	0.314105	0.284004	1.10599	0.268732	0.721883	GNG11	7	ENSG00000164022	1436.12	0.156702	0.114786	1.36517	0.172201	0.4963	AIMP1	4	ENSG00000087074	749.355	-0.178193	0.0976824	-1.82421	0.0681203	0.20785	PPP1R15A	19
ENSG00000198626	97.3348	-0.37213	0.336451	-1.10605	0.268707	0.721883	RYR2	1	ENSG00000203326	645.815	-0.18012	0.131954	-1.36502	0.172248	0.4963	ZNF525	19	ENSG00000149476	1113.79	-0.238482	0.130727	-1.82428	0.06811	0.20785	TKFC	11
ENSG00000214655	1048.54	-0.165583	0.14972	-1.10596	0.268745	0.721883	ZSWIM8	10	ENSG00000204856	622.082	0.133989	0.098121	1.36555	0.17208	0.4963	FAM216A	12	ENSG00000074410	286.653	-0.245634	0.134679	-1.82384	0.068176	0.207927	CA12	15
ENSG00000119408	567.995	0.243119	0.219938	1.1054	0.268988	0.722282	NEK6	9	ENSG00000213563	860.928	0.209677	0.153662	1.36453	0.172401	0.4963	C8orf82	8	ENSG00000083520	1693.86	0.128833	0.0706365	1.82389	0.0681689	0.207927	DIS3	13
ENSG00000140374	2401.97	0.204993	0.185444	1.10542	0.268978	0.722282	ETFA	15	ENSG00000213722	261.222	0.811755	0.594809	1.36473	0.172337	0.4963	DDAH2	6	ENSG00000177103	8.18239	0.724228	0.397097	1.82381	0.0681814	0.207927	DSCAML1	11
ENSG00000132681	26.7173	-0.579219	0.524078	-1.10521	0.269067	0.722368	ATP1A4	1	ENSG00000255397	12.0111	-0.540569	0.396066	-1.36485	0.172301	0.4963	NASPP1	8	ENSG00000125384	47.9135	0.345221	0.189351	1.82318	0.0682765	0.20804	PTGER2	14
ENSG00000143653	822.171	0.195319	0.176776	1.10489	0.269205	0.722614	SCCPDH	1	ENSG00000063176	1877.06	-0.124795	0.0914973	-1.36392	0.172593	0.496346	SPHK2	19	ENSG00000150667	35.9207	0.37109	0.203535	1.82322	0.0682697	0.20804	FSIP1	15
ENSG00000079691	1188.72	-0.162811	0.147421	-1.1044	0.269422	0.72263	CARMIL1	6	ENSG00000152422	207.17	-0.213309	0.156427	-1.36363	0.172683	0.496346	XRCC4	5	ENSG00000152763	45.9153	-0.446531	0.244914	-1.82322	0.0682707	0.20804	DNAI4	1
ENSG00000095906	2972.45	0.301477	0.272972	1.10442	0.269409	0.72263	NUBP2	16	ENSG00000181690	368.145	-0.181242	0.13289	-1.36385	0.172615	0.496346	PLAG1	8	ENSG00000163958	127.283	0.299762	0.164418	1.82317	0.0682779	0.20804	ZDHHC19	3
ENSG00000151665	496.677	0.207086	0.187472	1.10462	0.269324	0.72263	PIGF	2	ENSG00000182687	13.3942	0.742346	0.544344	1.36374	0.172648	0.496346	GALR2	17	ENSG00000182022	327.725	-0.166311	0.0912058	-1.82347	0.0682326	0.20804	CHST15	10
ENSG00000198133	39.9045	0.421648	0.38181	1.10434	0.269446	0.72263	TMEM229B	14	ENSG00000197958	40426.1	-0.13967	0.102427	-1.36361	0.172692	0.496346	RPL12	9	ENSG00000204121	249.514	0.585384	0.321097	1.82308	0.0682917	0.208045	ECEL1P1	2
ENSG00000204347	567.527	-0.319681	0.289458	-1.10441	0.269415	0.72263	BTBD17	17	ENSG00000100083	1338.86	-0.200724	0.147287	-1.36281	0.172942	0.496546	GGA1	22	ENSG00000171456	740.021	0.297107	0.162988	1.82288	0.0683212	0.208099	ASXL1	20
ENSG00000102931	390.304	0.328914	0.297978	1.10382	0.269672	0.722982	ARL2BP	16	ENSG00000132300	2936.83	0.110533	0.0810997	1.36293	0.172904	0.496546	PTCD3	2	ENSG00000164309	63.3381	-0.35224	0.193247	-1.82275	0.0683412	0.20812	CMYA5	5
ENSG00000142227	202.186	-0.27295	0.247264	-1.10388	0.269645	0.722982	EMP3	19	ENSG00000152291	1834.31	0.136034	0.0998087	1.36295	0.172898	0.496546	TGOLN2	2	ENSG00000164626	1585.24	-0.136982	0.075154	-1.82268	0.0683519	0.20812	KCNK5	6
ENSG00000112297	505.296	-0.327044	0.296405	-1.10337	0.269868	0.72309	CRYBG1	6	ENSG00000178623	27.4389	-0.439349	0.322288	-1.36322	0.172814	0.496546	GPR35	2	ENSG00000148291	504.805	0.17684	0.0970272	1.82258	0.0683673	0.20813	SURF2	9
ENSG00000141965	1396.49	-0.160945	0.145877	-1.10329	0.2699	0.72309	FEM1A	19	ENSG00000214031	13.7622	-0.554363	0.4067	-1.36307	0.172859	0.496546	CLDN7P1	X	ENSG00000142686	473.574	-0.147134	0.0807345	-1.82244	0.0683887	0.208159	C1orf216	1
ENSG00000167562	116.068	-0.413572	0.374797	-1.10345	0.26983	0.72309	ZNF701	19	ENSG00000274114	15.3114	-0.659543	0.483938	-1.36287	0.172924	0.496546	ALOX15P1	17	ENSG00000105968	4054.72	0.105027	0.0576368	1.82223	0.0684203	0.208219	H2AZ2	7
ENSG00000204922	1493.98	0.343115	0.310963	1.10339	0.269856	0.72309	UQCC3	11	ENSG00000189298	220.186	-0.125608	0.0922069	-1.36224	0.173122	0.496976	ZKSCAN3	6	ENSG00000177646	863.81	-0.12396	0.0680298	-1.82214	0.0684332	0.208222	ACAD9	3
ENSG00000138030	668.429	0.230287	0.208754	1.10315	0.269963	0.723133	KHK	2	ENSG00000176658	794.688	-0.188418	0.138349	-1.3619	0.173228	0.497194	MYO1D	17	ENSG00000102854	10.2564	0.772204	0.423833	1.82195	0.0684621	0.208274	MSLN	16
ENSG00000138381	1376.45	0.18519	0.1679	1.10298	0.270035	0.723199	ASNSD1	2	ENSG00000110852	11.8449	-0.593555	0.435975	-1.36144	0.173374	0.497382	CLEC2B	12	ENSG00000173681	482.913	0.248692	0.136532	1.82149	0.0685326	0.208452	BCLAF3	X
ENSG00000204442	319.922	-0.21151	0.191816	-1.10267	0.27017	0.723436	NALF1	13	ENSG00000127022	2735.72	0.337104	0.247702	1.36092	0.173537	0.497382	CANX	5	ENSG00000143919	497.672	0.152784	0.083896	1.82111	0.06859	0.20859	CAMKMT	2
ENSG00000011243	3301.2	-0.163747	0.148525	-1.10249	0.27025	0.723521	AKAP8L	19	ENSG00000132591	2360.36	0.188327	0.138394	1.3608	0.173576	0.497382	ERAL1	17	ENSG00000188897	265.63	-0.227505	0.124951	-1.82076	0.0686435	0.208716		16
ENSG00000104852	13364	0.176026	0.15969	1.1023	0.270333	0.723618	SNRNP70	19	ENSG00000137558	13.0929	-0.795156	0.584302	-1.36086	0.173557	0.497382	PI15	8	ENSG00000111554	397.08	-0.184267	0.101216	-1.82054	0.068677	0.20872	MDM1	12
ENSG00000160193	1251.13	0.18707	0.169812	1.10163	0.270622	0.723887	WDR4	21	ENSG00000152932	374.19	-0.376732	0.276841	-1.36082	0.17357	0.497382	RAB3C	5	ENSG00000148429	1074.58	-0.123137	0.0676417	-1.82044	0.0686926	0.20872	USP6NL	10
ENSG00000164877	329.714	-0.26803	0.243271	-1.10178	0.270559	0.723887	MICALL2	7	ENSG00000171843	191.603	-0.22822	0.167646	-1.36132	0.173411	0.497382	MLLT3	9	ENSG00000160223	394.141	-0.247513	0.135962	-1.82046	0.0686888	0.20872	ICOSLG	21
ENSG00000166961	17.1224	-0.622701	0.565148	-1.10184	0.270532	0.723887	MS4A15	11	ENSG00000179331	145.452	0.216428	0.159004	1.36115	0.173467	0.497382	RAB39A	11	ENSG00000169609	542.883	0.138907	0.0763023	1.82049	0.0686847	0.20872	C15orf40	15
ENSG00000188316	31.4681	0.477017	0.432973	1.10172	0.270582	0.723887	ENO4	10	ENSG00000185304	3.07258	1.90143	1.39739	1.3607	0.173608	0.497382	RGPD2	2	ENSG00000168959	31.0223	-0.405562	0.222809	-1.82022	0.0687251	0.208783	GRM5	11
ENSG00000114439	1133.62	0.294005	0.267062	1.10089	0.270946	0.724166	BBX	3	ENSG00000186417	16.4006	-0.819509	0.602236	-1.36078	0.173584	0.497382	GLDN	15	ENSG00000177707	1061.41	0.171246	0.0941134	1.81958	0.0688237	0.209046	NECTIN3	3
ENSG00000143702	1540.69	-0.232082	0.210833	-1.10079	0.27099	0.724166	CEP170	1	ENSG00000188517	146.167	-0.345504	0.253927	-1.36064	0.173626	0.497382	COL25A1	4	ENSG00000271425	196.047	-0.197593	0.108625	-1.81904	0.0689048	0.209256	NBPF10	1
ENSG00000165699	1012.35	-0.215223	0.195468	-1.10106	0.270869	0.724166	TSC1	9	ENSG00000205763	8.03218	-0.665716	0.489001	-1.36138	0.173394	0.497382	RP9P	7	ENSG00000273398	103.603	-0.517043	0.284265	-1.81887	0.0689306	0.209298		2
ENSG00000214776	47.5047	-0.372495	0.338262	-1.1012	0.270809	0.724166		12	ENSG00000164898	416.173	-0.249176	0.183156	-1.36046	0.173686	0.497466	FMC1	7	ENSG00000140022	565.139	-0.172475	0.0948293	-1.81879	0.0689428	0.209298	STON2	14
ENSG00000261587	26.0684	0.502093	0.45614	1.10074	0.271009	0.724166	TMEM249	8	ENSG00000140795	54.5837	-0.443426	0.325968	-1.36033	0.173725	0.497491	MYLK3	16	ENSG00000105131	729.771	0.127918	0.0703343	1.81871	0.0689557	0.209299	EPHX3	19
ENSG00000275221	24.7338	-0.54008	0.490506	-1.10107	0.270868	0.724166	H2AC15	6	ENSG00000129932	822.057	0.184548	0.135752	1.35945	0.174004	0.498204	DOHH	19	ENSG00000140455	656.835	0.340735	0.187357	1.81864	0.068967	0.209299	USP3	15
ENSG00000189195	80.0779	0.324733	0.295152	1.10022	0.271236	0.724647	BTBD8	1	ENSG00000032444	2521.05	0.0993185	0.073083	1.35898	0.174152	0.498335	PNPLA6	19	ENSG00000110436	81.3205	-0.293876	0.161667	-1.81779	0.0690966	0.209656	SLC1A2	11
ENSG00000089737	376.145	0.480349	0.436773	1.09977	0.271434	0.724989	DDX24	14	ENSG00000100731	1317.28	-0.109708	0.0807195	-1.35913	0.174107	0.498335	PCNX1	14	ENSG00000115310	8944.14	0.100338	0.0552022	1.81764	0.0691193	0.209688	RTN4	2
ENSG00000134602	3159.57	-0.228025	0.20735	-1.09971	0.271458	0.724989	STK26	X	ENSG00000139182	457.459	-0.23055	0.169661	-1.35888	0.174184	0.498335	CLSTN3	12	ENSG00000113163	1569.66	-0.16174	0.0889991	-1.81732	0.0691685	0.209801	CERT1	5
ENSG00000204852	275.647	0.21073	0.191703	1.09925	0.271657	0.725394	TCTN1	12	ENSG00000163485	138.707	0.341249	0.251121	1.3589	0.174178	0.498335	ADORA1	1	ENSG00000137073	1921.92	0.148113	0.081509	1.81713	0.069197	0.209815	UBAP2	9
ENSG00000145423	11992.8	-0.190018	0.172907	-1.09896	0.271784	0.725608	SFRP2	4	ENSG00000168671	652.524	0.210293	0.15476	1.35883	0.174201	0.498335	UGT3A2	5	ENSG00000178184	676.938	0.174856	0.096224	1.81718	0.0691902	0.209815	PARD6G	18
ENSG00000085491	439.627	0.242329	0.220593	1.09853	0.271972	0.725663	SLC25A24	1	ENSG00000163472	71.2665	-0.24284	0.178736	-1.35866	0.174256	0.498406	TMEM79	1	ENSG00000136802	3348.14	0.226889	0.124926	1.81619	0.0693414	0.210179	LRRC8A	9
ENSG00000101782	705.226	0.220897	0.201129	1.09829	0.272079	0.725663	RIOK3	18	ENSG00000148468	1665.6	0.186401	0.137238	1.35823	0.17439	0.498702	FAM171A1	10	ENSG00000155115	1693.28	0.118024	0.0649842	1.8162	0.0693401	0.210179	GTF3C6	6
ENSG00000134575	700.919	0.161247	0.146834	1.09816	0.272135	0.725663	ACP2	11	ENSG00000058335	22.4503	-0.646197	0.475917	-1.35779	0.17453	0.498755	RASGRF1	15	ENSG00000126246	153.543	0.236724	0.130353	1.81603	0.0693664	0.210219	IGFLR1	19
ENSG00000141552	3836.03	0.305662	0.278324	1.09822	0.272107	0.725663	ANAPC11	17	ENSG00000176887	2850.79	-0.056929	0.0419255	-1.35786	0.174508	0.498755	SOX11	2	ENSG00000204335	17.7254	0.775099	0.426861	1.81581	0.0693996	0.210283	SP5	2
ENSG00000161904	1753.95	-0.154162	0.140319	-1.09866	0.271917	0.725663	LEMD2	6	ENSG00000214021	198.183	-0.39046	0.287552	-1.35788	0.174503	0.498755	TTLL3	3	ENSG00000111261	96.3206	-0.237676	0.130906	-1.81562	0.0694279	0.210332	MANSC1	12
ENSG00000182979	8398.09	0.236511	0.215361	1.09821	0.272114	0.725663	MTA1	14	ENSG00000232818	28.5565	0.590492	0.43483	1.35798	0.174469	0.498755	RPS2P32	7	ENSG00000181830	540.021	-0.158794	0.0874896	-1.815	0.0695232	0.210584	SLC35C1	11
ENSG00000198346	387.019	-0.201941	0.18382	-1.09858	0.271951	0.725663	ZNF813	19	ENSG00000144791	1192.27	0.144519	0.106475	1.35731	0.174682	0.499104	LIMD1	3	ENSG00000137462	59.5556	0.282504	0.155668	1.81478	0.0695577	0.210616	TLR2	4
ENSG00000070061	1457.29	0.209487	0.190831	1.09776	0.272308	0.725858	ELP1	9	ENSG00000164236	549.518	0.308647	0.227447	1.35701	0.174779	0.499295	ANKRD33B	5	ENSG00000156802	1201.76	0.166521	0.0917549	1.81485	0.0695469	0.210616	ATAD2	8
ENSG00000102119	2226.88	0.198893	0.181302	1.09703	0.27263	0.725858	EMD	X	ENSG00000075415	12978.2	-0.0870536	0.0642068	-1.35583	0.175153	0.499489	SLC25A3	12	ENSG00000095209	525.407	0.185596	0.102296	1.81431	0.0696302	0.210799	TMEM38B	9
ENSG00000105486	4136.17	-0.150483	0.13716	-1.09714	0.272581	0.725858	LIG1	19	ENSG00000089127	120.173	-0.245574	0.181114	-1.35591	0.175128	0.499489	OAS1	12	ENSG00000139618	587.596	-0.205155	0.113088	-1.81412	0.0696595	0.210843	BRCA2	13
ENSG00000114423	555.683	-0.173618	0.158276	-1.09693	0.272671	0.725858	CBLB	3	ENSG00000104825	689.533	0.25167	0.185599	1.35599	0.175102	0.499489	NFKBIB	19	ENSG00000171453	1014.37	0.161178	0.0888495	1.81406	0.0696689	0.210843	POLR1C	6
ENSG00000137571	99.1734	-0.300613	0.273964	-1.09727	0.272522	0.725858	SLCO5A1	8	ENSG00000115183	312.605	0.133603	0.0984956	1.35644	0.17496	0.499489	TANC1	2	ENSG00000186666	157.03	-0.229614	0.126602	-1.81367	0.0697285	0.210986	BCDIN3D	12
ENSG00000138193	78.0034	-0.355025	0.323562	-1.09724	0.272537	0.725858	PLCE1	10	ENSG00000133460	169.813	-0.208012	0.153444	-1.35562	0.17522	0.499489	SLC2A11	22	ENSG00000004777	900.196	0.28898	0.159361	1.81337	0.0697747	0.211053	ARHGAP33	19
ENSG00000143314	736.799	0.251648	0.229255	1.09768	0.272346	0.725858	MRPL24	1	ENSG00000138002	487.419	-0.210662	0.155388	-1.35572	0.175189	0.499489	IFT172	2	ENSG00000085999	1450.03	-0.122934	0.067791	-1.81342	0.0697663	0.211053	RAD54L	1
ENSG00000153885	1872.51	0.268672	0.244802	1.09751	0.27242	0.725858	KCTD15	19	ENSG00000139344	17.9924	-0.577756	0.426093	-1.35594	0.175118	0.499489	AMDHD1	12	ENSG00000121690	169.281	0.225089	0.124154	1.81299	0.069833	0.211193	DEPDC7	11
ENSG00000173175	908.081	-0.278289	0.253703	-1.09691	0.272681	0.725858	ADCY5	3	ENSG00000142546	2484.7	0.193497	0.142718	1.3558	0.175164	0.499489	NOSIP	19	ENSG00000078795	7.04836	-0.799473	0.4412	-1.81204	0.0699796	0.211561	PKD2L2	5
ENSG00000213402	33.0546	0.855736	0.779854	1.0973	0.272509	0.725858	PTPRCAP	11	ENSG00000168216	467.602	-0.175384	0.129382	-1.35555	0.175241	0.499489	LMBRD1	6	ENSG00000117139	5732.75	-0.149618	0.0825768	-1.81186	0.0700073	0.211561	KDM5B	1
ENSG00000010803	644.622	-0.232486	0.211969	-1.09679	0.272732	0.725858	SCMH1	1	ENSG00000182704	1262.59	-0.104837	0.0772788	-1.35661	0.174905	0.499489	TSKU	11	ENSG00000130997	54.9238	-0.315708	0.17425	-1.81181	0.0700154	0.211561	POLN	4
ENSG00000144567	1457.17	-0.178263	0.162545	-1.09669	0.272775	0.725858	RETREG2	2	ENSG00000204977	730.515	-0.119467	0.0880972	-1.35608	0.175072	0.499489	TRIM13	13	ENSG00000147003	70.111	0.336334	0.185621	1.81194	0.0699955	0.211561	CLTRN	X
ENSG00000251247	172.145	-0.324359	0.29579	-1.09659	0.272823	0.725858	ZNF345	19	ENSG00000227097	1093.64	0.164221	0.121118	1.35588	0.175139	0.499489	RPS28P7	11	ENSG00000157600	741.149	0.180393	0.099551	1.81206	0.0699764	0.211561	TMEM164	X
ENSG00000100412	2588.83	-0.15289	0.139442	-1.09644	0.272885	0.7259	ACO2	22	ENSG00000260261	10.8438	-0.517963	0.381812	-1.35659	0.174911	0.499489		3	ENSG00000116691	2128.07	0.149464	0.0824987	1.81171	0.0700304	0.21157	MIIP	1
ENSG00000185988	23.7146	0.496723	0.453165	1.09612	0.273026	0.726149	PLK5	19	ENSG00000176058	826.745	0.222514	0.164164	1.35544	0.175277	0.499503	TPRN	9	ENSG00000146166	10.6443	0.775998	0.428382	1.81146	0.0700691	0.21165	LGSN	6
ENSG00000119285	3281.67	-0.202917	0.185253	-1.09535	0.273363	0.726918	HEATR1	1	ENSG00000133318	6004.32	0.093004	0.0686374	1.35501	0.175416	0.499814	RTN3	11	ENSG00000198843	1941.28	0.175973	0.0971793	1.81081	0.0701705	0.211883	SELENOT	3
ENSG00000188051	129.005	0.297278	0.271484	1.09501	0.273511	0.727186	TMEM221	19	ENSG00000134030	244.801	0.187355	0.138294	1.35476	0.175495	0.499954	CTIF	18	ENSG00000203499	87.548	-0.242084	0.133685	-1.81085	0.0701637	0.211883	IQANK1	8
ENSG00000076043	2731.9	0.213881	0.195402	1.09457	0.273704	0.727321	REXO2	11	ENSG00000077514	1007.61	-0.157504	0.11627	-1.35464	0.175533	0.499975	POLD3	11	ENSG00000085117	174.281	-0.220898	0.121996	-1.81071	0.0701863	0.211894	CD82	11
ENSG00000089280	31299.7	0.235273	0.215171	1.09342	0.274209	0.727321	FUS	16	ENSG00000092345	113.803	0.393494	0.290562	1.35425	0.175656	0.499979	DAZL	3	ENSG00000164305	2268.93	-0.139263	0.0769176	-1.81054	0.0702113	0.211933	CASP3	4
ENSG00000095139	2882.2	-0.181274	0.165749	-1.09366	0.274102	0.727321	ARCN1	11	ENSG00000175764	33.3307	0.402998	0.297564	1.35433	0.175632	0.499979	TTLL11	9	ENSG00000113119	647.891	-0.1765	0.0975034	-1.81019	0.0702661	0.212062	TMCO6	5
ENSG00000103197	2428.26	-0.20564	0.188223	-1.09253	0.274598	0.727321	TSC2	16	ENSG00000184900	3383.11	0.0964879	0.071244	1.35433	0.175631	0.499979	SUMO3	21	ENSG00000241749	19.2812	0.614541	0.339551	1.80986	0.070317	0.212179	RPSAP52	12
ENSG00000107959	1184.69	-0.177906	0.162737	-1.09321	0.274301	0.727321	PITRM1	10	ENSG00000249992	483.298	0.314653	0.232297	1.35453	0.175568	0.499979	TMEM158	3	ENSG00000196104	28.6719	0.808032	0.446506	1.80968	0.0703458	0.212229	SPOCK3	4
ENSG00000113319	364.646	0.263792	0.241533	1.09216	0.274765	0.727321	RASGRF2	5	ENSG00000170113	491.283	0.231338	0.170861	1.35396	0.175751	0.500162	NIPA1	15	ENSG00000168890	573.996	0.140056	0.0773971	1.80957	0.0703625	0.212242	TMEM150A	2
ENSG00000129159	19.6785	-0.653251	0.596951	-1.09431	0.273818	0.727321	KCNC1	11	ENSG00000136824	1506.05	-0.126641	0.0935447	-1.3538	0.175801	0.500219	SMC2	9	ENSG00000198909	819.854	0.192309	0.106278	1.80949	0.0703748	0.212243	MAP3K3	17
ENSG00000130340	1158.78	-0.14701	0.134464	-1.0933	0.27426	0.727321	SNX9	6	ENSG00000168286	1871.36	0.173463	0.128178	1.3533	0.175961	0.500414	THAP11	16	ENSG00000168724	1914.76	0.110056	0.0608314	1.80919	0.0704208	0.212345	DNAJC21	5
ENSG00000133216	801.8	-0.2596	0.237652	-1.09235	0.274679	0.727321	EPHB2	1	ENSG00000187953	89.9685	-0.19723	0.145737	-1.35332	0.175952	0.500414	PMS2CL	7	ENSG00000006715	1096.99	0.130648	0.0722322	1.80872	0.0704944	0.212494	VPS41	7
ENSG00000136527	10571.2	0.148838	0.136303	1.09196	0.27485	0.727321	TRA2B	3	ENSG00000197479	8.78615	-0.700232	0.517412	-1.35334	0.175948	0.500414	PCDHB11	5	ENSG00000171773	7.882	0.690102	0.381528	1.80879	0.0704842	0.212494	NXNL1	19
ENSG00000139180	1018.82	0.192666	0.17601	1.09463	0.27368	0.727321	NDUFA9	12	ENSG00000042445	469.245	-0.16145	0.119365	-1.35258	0.17619	0.500512	RETSAT	2	ENSG00000175262	19.433	0.693345	0.383502	1.80793	0.0706175	0.212828	C1orf127	1
ENSG00000142207	1518.35	-0.269805	0.246958	-1.09251	0.274608	0.727321	URB1	21	ENSG00000055070	3380.75	0.148742	0.109989	1.35233	0.176269	0.500512	SZRD1	1	ENSG00000168827	1554.66	0.163217	0.0902846	1.80781	0.0706365	0.212848	GFM1	3
ENSG00000159479	681.19	0.172728	0.158209	1.09177	0.274934	0.727321	MED8	1	ENSG00000078808	2893.65	0.111918	0.0827379	1.35268	0.176156	0.500512	SDF4	1	ENSG00000088882	2619.32	-0.198488	0.109801	-1.8077	0.0706535	0.212863	CPXM1	20
ENSG00000162377	2026	-0.189518	0.173292	-1.09363	0.274116	0.727321	COA7	1	ENSG00000092929	209.466	-0.254586	0.188168	-1.35297	0.176064	0.500512	UNC13D	17	ENSG00000117602	633.721	0.26494	0.146577	1.80751	0.0706835	0.212916	RCAN3	1
ENSG00000163481	864.903	0.278082	0.254174	1.09406	0.273929	0.727321	RNF25	2	ENSG00000104889	3164.98	-0.100561	0.0743338	-1.35282	0.176112	0.500512	RNASEH2A	19	ENSG00000105778	1597.37	-0.120051	0.0664325	-1.80711	0.0707447	0.212998	AVL9	7
ENSG00000164932	125.642	0.23756	0.217175	1.09387	0.274013	0.727321	CTHRC1	8	ENSG00000112039	537.55	-0.0867142	0.06412	-1.35237	0.176256	0.500512	FANCE	6	ENSG00000142197	283.625	-0.25668	0.142035	-1.80715	0.0707382	0.212998	DOP1B	21
ENSG00000166734	859.662	-0.165226	0.151329	-1.09183	0.274906	0.727321	GOLM2	15	ENSG00000154814	546.417	0.14612	0.108017	1.35274	0.176139	0.500512	OXNAD1	3	ENSG00000254772	48709.1	0.147131	0.0814192	1.80707	0.0707507	0.212998	EEF1G	11
ENSG00000169249	631.726	0.248824	0.227312	1.09464	0.273674	0.727321	ZRSR2	X	ENSG00000170011	80.3708	-0.357827	0.264595	-1.35236	0.17626	0.500512	MYRIP	3	ENSG00000286264	278.852	0.271752	0.150387	1.80702	0.0707595	0.212998		11
ENSG00000170248	1668.23	-0.276895	0.253401	-1.09271	0.27452	0.727321	PDCD6IP	3	ENSG00000196284	395.834	-0.124311	0.0919121	-1.3525	0.176216	0.500512	SUPT3H	6	ENSG00000168813	1192.25	-0.141352	0.0782278	-1.80693	0.0707727	0.213001	ZNF507	19
ENSG00000170485	32.1591	-0.672566	0.615463	-1.09278	0.27449	0.727321	NPAS2	2	ENSG00000138073	2048.41	0.118328	0.0875137	1.35211	0.176339	0.500556	PREB	2	ENSG00000189409	302.505	0.265112	0.146745	1.80661	0.0708231	0.213116	MMP23B	1
ENSG00000170581	617.358	-0.159459	0.14576	-1.09398	0.273963	0.727321	STAT2	12	ENSG00000153774	2358.18	-0.16287	0.120457	-1.35209	0.176345	0.500556	CFDP1	16	ENSG00000131016	4159.58	-0.188713	0.104471	-1.80637	0.0708605	0.213192	AKAP12	6
ENSG00000172336	2798.41	0.294752	0.269361	1.09426	0.273839	0.727321	POP7	7	ENSG00000078804	196.482	-0.183804	0.136025	-1.35125	0.176615	0.500751	TP53INP2	20	ENSG00000167131	43.9276	-0.759859	0.420696	-1.80619	0.0708882	0.213239	CCDC103	17
ENSG00000175505	20.7147	0.581449	0.532449	1.09203	0.274821	0.727321	CLCF1	11	ENSG00000101132	2614.51	0.356819	0.263975	1.35172	0.176466	0.500751	PFDN4	20	ENSG00000166863	307.518	0.391682	0.216872	1.80606	0.0709094	0.213266	TAC3	12
ENSG00000188493	876.407	0.215366	0.197187	1.09219	0.274748	0.727321	ACTMAP	19	ENSG00000105819	2386.85	0.120127	0.0888835	1.35151	0.176531	0.500751	PMPCB	7	ENSG00000134757	9.72355	-0.748935	0.414782	-1.80561	0.0709791	0.213439	DSG3	18
ENSG00000197324	1011.26	0.295676	0.270633	1.09253	0.274599	0.727321	LRP10	14	ENSG00000126970	929.067	-0.160981	0.119136	-1.35124	0.176618	0.500751	ZC4H2	X	ENSG00000135441	979.085	0.229863	0.127358	1.80485	0.0710976	0.213758	BLOC1S1	12
ENSG00000228049	84.543	0.414562	0.37887	1.0942	0.273865	0.727321	POLR2J2	7	ENSG00000173457	6185.57	-0.1104	0.0816844	-1.35154	0.176523	0.500751	PPP1R14B	11	ENSG00000092203	1648.57	-0.207781	0.115129	-1.80477	0.071111	0.213762	TOX4	14
ENSG00000228903	21.2745	0.537706	0.492291	1.09225	0.274722	0.727321	RASA4CP	7	ENSG00000204104	530.049	0.204562	0.15138	1.35131	0.176595	0.500751	TRAF3IP1	2	ENSG00000120063	2216.63	0.141106	0.0782229	1.80389	0.0712479	0.214136	GNA13	17
ENSG00000243056	122.348	0.34706	0.317848	1.09191	0.274874	0.727321	EIF4EBP3	5	ENSG00000286112	206.608	-0.256453	0.189795	-1.35122	0.176626	0.500751	KYAT1	9	ENSG00000129009	10.7294	-0.685901	0.380281	-1.80367	0.0712828	0.214193	ISLR	15
ENSG00000268883	71.3763	0.360137	0.329538	1.09286	0.274457	0.727321	PNMA6B	X	ENSG00000166582	3917.01	-0.0952606	0.0705059	-1.3511	0.176663	0.500767	CENPV	17	ENSG00000147526	411.36	-0.169549	0.0940081	-1.80355	0.0713011	0.214193	TACC1	8
ENSG00000117640	774.701	0.17877	0.163863	1.09097	0.275284	0.728027	MTFR1L	1	ENSG00000156574	383.997	0.887311	0.656905	1.35074	0.176777	0.500962	NODAL	10	ENSG00000164172	510.195	0.165581	0.0918089	1.80354	0.0713036	0.214193	MOCS2	5
ENSG00000135677	624.323	-0.242871	0.222644	-1.09085	0.27534	0.728027	GNS	12	ENSG00000165280	15761.5	-0.0996261	0.073759	-1.3507	0.176792	0.500962	VCP	9	ENSG00000131069	618.916	0.296549	0.164471	1.80305	0.0713804	0.214313	ACSS2	20
ENSG00000188086	18.956	0.622642	0.570847	1.09073	0.27539	0.728027	PRSS45P	3	ENSG00000197724	472.373	-0.178671	0.132294	-1.35056	0.176838	0.501005	PHF2	9	ENSG00000162735	2505.91	-0.210282	0.116623	-1.80309	0.0713736	0.214313	PEX19	1
ENSG00000288558	130.129	0.302828	0.27763	1.09076	0.275379	0.728027	DUS4L-BCAP29	7	ENSG00000181409	154.257	-0.319432	0.236559	-1.35033	0.17691	0.501123	AATK	17	ENSG00000224786	12.53	0.612917	0.339923	1.8031	0.0713721	0.214313	CETN4P	4
ENSG00000183762	146.868	-0.31513	0.289007	-1.09039	0.275542	0.728302	KREMEN1	22	ENSG00000216819	6.05168	0.740068	0.548105	1.35023	0.176942	0.501128	TUBB2BP1	6	ENSG00000102001	73.3552	-0.347834	0.192934	-1.80286	0.0714105	0.214367	CACNA1F	X
ENSG00000170540	4750.66	-0.183078	0.167963	-1.09	0.275715	0.728635	ARL6IP1	16	ENSG00000058799	572.731	-0.116385	0.0862163	-1.34992	0.177042	0.501153	YIPF1	1	ENSG00000139329	16.1529	-2.76467	1.53366	-1.80267	0.0714406	0.214414	LUM	12
ENSG00000111490	134.695	-0.362449	0.332557	-1.08989	0.275763	0.728637	TBC1D30	12	ENSG00000197713	1719.29	0.193743	0.14352	1.34994	0.177035	0.501153	RPE	2	ENSG00000156689	18.5797	0.484916	0.269021	1.80252	0.0714631	0.214414	GLYATL2	11
ENSG00000108381	49.0568	-0.437258	0.401353	-1.08946	0.275951	0.728773	ASPA	17	ENSG00000219607	7.75455	-0.654999	0.485155	-1.35008	0.176989	0.501153	PPP1R3G	6	ENSG00000277791	3955.48	0.181987	0.10096	1.80256	0.0714579	0.214414	PSMB3	17
ENSG00000112081	21196.4	0.199803	0.183378	1.08956	0.275905	0.728773	SRSF3	6	ENSG00000123562	7366.65	0.213938	0.158497	1.34979	0.177083	0.501184	MORF4L2	X	ENSG00000132485	4189.96	0.121546	0.0674653	1.80161	0.0716075	0.21481	ZRANB2	1
ENSG00000118492	45.3031	-0.658998	0.604893	-1.08945	0.275957	0.728773	ADGB	6	ENSG00000068078	608.802	0.268676	0.199081	1.34958	0.177149	0.501284	FGFR3	4	ENSG00000156398	579.827	-0.127824	0.070963	-1.80128	0.0716589	0.214891	SFXN2	10
ENSG00000108671	4585.1	0.171726	0.157646	1.08931	0.276016	0.728803	PSMD11	17	ENSG00000185920	576.061	0.373202	0.276578	1.34936	0.177223	0.501396	PTCH1	9	ENSG00000213722	510.692	0.523547	0.290651	1.80129	0.0716574	0.214891	DDAH2	6
ENSG00000034152	939.699	0.168647	0.154867	1.08898	0.276164	0.728907	MAP2K3	17	ENSG00000187902	51.3728	-0.318555	0.236094	-1.34927	0.17725	0.501396	SHISA7	19	ENSG00000144339	26.767	0.564129	0.313211	1.80111	0.0716848	0.214931	TMEFF2	2
ENSG00000126214	3483.64	0.148589	0.136456	1.08892	0.27619	0.728907	KLC1	14	ENSG00000144476	31.0999	0.345785	0.256343	1.34892	0.177363	0.501544	ACKR3	2	ENSG00000119431	343.37	0.152394	0.0846326	1.80065	0.0717585	0.215115	HDHD3	9
ENSG00000139131	1280.78	-0.177748	0.163236	-1.0889	0.276197	0.728907	YARS2	12	ENSG00000277957	228.216	0.220173	0.16322	1.34893	0.177358	0.501544	SENP3-EIF4A1	17	ENSG00000066827	267.328	-0.209084	0.11613	-1.80042	0.0717944	0.215149	ZFAT	8
ENSG00000141568	2068.03	-0.198451	0.182277	-1.08874	0.276271	0.728975	FOXK2	17	ENSG00000137713	1975.99	0.175475	0.130118	1.34858	0.177471	0.501763	PPP2R1B	11	ENSG00000168748	96.9592	-0.251413	0.139639	-1.80045	0.0717891	0.215149	CA7	16
ENSG00000205639	28.3303	0.452582	0.415768	1.08854	0.276355	0.729072	MFSD2B	2	ENSG00000167113	810.801	0.174207	0.129254	1.34779	0.177726	0.502398	COQ4	9	ENSG00000185049	2740.59	-0.0980024	0.0544377	-1.80027	0.0718185	0.215184	NELFA	4
ENSG00000004534	3395.49	-0.197865	0.181796	-1.08839	0.276425	0.729131	RBM6	3	ENSG00000099977	2043.7	0.206679	0.153408	1.34726	0.177898	0.502632	DDT	22	ENSG00000073050	1656.57	0.116345	0.0646459	1.79972	0.071905	0.215406	XRCC1	19
ENSG00000050767	714.233	0.198109	0.18214	1.08767	0.27674	0.72919	COL23A1	5	ENSG00000125611	651.083	0.157293	0.116751	1.34725	0.177901	0.502632	CHCHD5	2	ENSG00000106976	3938.76	-0.200533	0.11145	-1.79931	0.0719699	0.215453	DNM1	9
ENSG00000074047	1190.99	-0.299389	0.275314	-1.08745	0.276839	0.72919	GLI2	2	ENSG00000205639	16.241	-0.501375	0.372134	-1.3473	0.177884	0.502632	MFSD2B	2	ENSG00000134996	365.402	0.171456	0.0952885	1.79934	0.0719655	0.215453	OSTF1	9
ENSG00000103150	574.037	0.183989	0.169146	1.08775	0.276704	0.72919	MLYCD	16	ENSG00000092820	10180.2	0.200823	0.149112	1.34679	0.178048	0.502791	EZR	6	ENSG00000140044	1212.07	-0.262874	0.14608	-1.79952	0.0719366	0.215453	JDP2	14
ENSG00000110514	1401.5	-0.146127	0.134345	-1.0877	0.276728	0.72919	MADD	11	ENSG00000106608	516.742	-0.159369	0.118317	-1.34696	0.177992	0.502791	URGCP	7	ENSG00000165684	1372.7	0.19948	0.110863	1.79933	0.071966	0.215453	SNAPC4	9
ENSG00000110975	59.9903	-0.37318	0.34318	-1.08742	0.276852	0.72919	SYT10	12	ENSG00000268182	7.91115	-0.737359	0.547484	-1.34681	0.17804	0.502791	SMIM17	19	ENSG00000119537	1158.77	-0.16364	0.0909543	-1.79915	0.0719956	0.215493	KDSR	18
ENSG00000118200	841.346	-0.293608	0.269847	-1.08805	0.276572	0.72919	CAMSAP2	1	ENSG00000111305	27.9863	0.397337	0.295061	1.34663	0.178101	0.502843	GSG1	12	ENSG00000172613	575.357	0.147315	0.0819012	1.79869	0.0720672	0.215633	RAD9A	11
ENSG00000120798	806.148	-0.171467	0.157718	-1.08718	0.276958	0.72919	NR2C1	12	ENSG00000135148	1090.17	0.161123	0.119666	1.34645	0.178158	0.502843	TRAFD1	12	ENSG00000251349	264.295	2.00402	1.11415	1.7987	0.0720658	0.215633	MSANTD3-TMEFF1	9
ENSG00000122417	497.351	0.163945	0.150711	1.08781	0.276681	0.72919	ODF2L	1	ENSG00000164985	13921.9	-0.0878084	0.0652103	-1.34654	0.178128	0.502843	PSIP1	9	ENSG00000134376	8.63878	0.718189	0.399335	1.79846	0.072104	0.215702	CRB1	1
ENSG00000135424	2169.23	-0.171688	0.157792	-1.08807	0.276566	0.72919	ITGA7	12	ENSG00000091428	68.5629	0.359976	0.267387	1.34628	0.178214	0.502913	RAPGEF4	2	ENSG00000204571	109.664	-0.36066	0.200546	-1.79839	0.0721149	0.215702	KRTAP5-11	11
ENSG00000198563	145.937	1.06817	0.982468	1.08724	0.276933	0.72919	DDX39B	6	ENSG00000172456	159.193	-0.257062	0.190973	-1.34606	0.178283	0.503024	FGGY	1	ENSG00000106780	76.8048	0.271027	0.150722	1.79819	0.0721471	0.215758	MEGF9	9
ENSG00000276547	46.1501	-0.598959	0.550943	-1.08715	0.276969	0.72919	PCDHGB5	5	ENSG00000119514	651.531	0.142235	0.105714	1.34546	0.178476	0.50348	GALNT12	9	ENSG00000182318	127.989	-0.235157	0.130779	-1.79812	0.0721583	0.215758	ZSCAN22	19
ENSG00000178935	303.221	-0.245888	0.226221	-1.08693	0.277066	0.729321	ZNF552	19	ENSG00000130649	22.9963	1.0846	0.806306	1.34515	0.178578	0.503597	CYP2E1	10	ENSG00000061337	447.452	-0.244159	0.135804	-1.79788	0.0721958	0.215833	LZTS1	8
ENSG00000057663	1223.16	0.171375	0.157752	1.08636	0.277322	0.729779	ATG5	6	ENSG00000175262	11.3363	0.798053	0.593282	1.34515	0.178577	0.503597	C1orf127	1	ENSG00000185684	103.106	-0.231988	0.129052	-1.79763	0.0722351	0.215877	EP400P1	12
ENSG00000124613	442.547	0.333251	0.306781	1.08629	0.277353	0.729779	ZNF391	6	ENSG00000188002	44.0008	-0.296563	0.220487	-1.34504	0.178612	0.503607	PDCD6P1	5	ENSG00000244280	72.6293	0.615165	0.342205	1.79765	0.0722326	0.215877	ECEL1P2	2
ENSG00000197647	89.2022	0.337008	0.310258	1.08622	0.277383	0.729779	ZNF433	19	ENSG00000131127	625.5	0.179374	0.133401	1.34463	0.178746	0.503844	ZNF141	4	ENSG00000100121	14.3905	0.653546	0.363581	1.79752	0.0722526	0.215892	GGTLC2	22
ENSG00000113758	15792.3	-0.159798	0.147157	-1.0859	0.277522	0.730021	DBN1	5	ENSG00000140474	905.516	-0.139347	0.103636	-1.34459	0.178758	0.503844	ULK3	15	ENSG00000118369	296.979	0.219619	0.122187	1.79739	0.0722732	0.215917	USP35	11
ENSG00000188130	791.179	0.195655	0.180199	1.08577	0.277581	0.730051	MAPK12	22	ENSG00000189376	606.632	0.261423	0.194456	1.34438	0.178824	0.503946	C8orf76	8	ENSG00000187866	571.482	0.129348	0.0719721	1.79719	0.0723049	0.215974	PABIR1	9
ENSG00000204262	651.057	-0.241365	0.222326	-1.08564	0.27764	0.730082	COL5A2	2	ENSG00000078579	9.77833	-0.671871	0.499917	-1.34397	0.178959	0.504068	FGF20	8	ENSG00000108671	4598.47	0.118856	0.0661442	1.79692	0.072349	0.216032	PSMD11	17
ENSG00000165730	75.3482	-0.306735	0.282567	-1.08553	0.277688	0.730083	STOX1	10	ENSG00000133739	415.59	-0.20356	0.151454	-1.34404	0.178936	0.504068	LRRCC1	8	ENSG00000213015	679.08	-0.168154	0.0935785	-1.79693	0.0723464	0.216032	ZNF580	19
ENSG00000151806	1183.07	0.150503	0.138672	1.08532	0.27778	0.730199	GUF1	4	ENSG00000169756	798.371	-0.114203	0.0849737	-1.34398	0.178956	0.504068	LIMS1	2	ENSG00000024422	491.738	-0.208822	0.116226	-1.7967	0.0723838	0.216099	EHD2	19
ENSG00000153395	5838.54	-0.273553	0.252149	-1.08488	0.277973	0.730331	LPCAT1	5	ENSG00000065268	2510.58	-0.0995391	0.0740851	-1.34358	0.179085	0.504163	WDR18	19	ENSG00000107954	42.8969	0.488062	0.271733	1.79611	0.0724772	0.216341	NEURL1	10
ENSG00000162148	82.9159	-0.318555	0.293616	-1.08494	0.27795	0.730331	SAXO4	11	ENSG00000135945	678.452	-0.141329	0.105185	-1.34362	0.179071	0.504163	REV1	2	ENSG00000184990	2057.23	0.215566	0.120024	1.79603	0.0724904	0.216343	SIVA1	14
ENSG00000164687	3638.77	-0.324352	0.298968	-1.08491	0.277964	0.730331	FABP5	8	ENSG00000171132	38.2775	-0.577996	0.430179	-1.34362	0.179073	0.504163	PRKCE	2	ENSG00000138463	351.374	-0.149962	0.0835072	-1.7958	0.0725266	0.216414	SLC49A4	3
ENSG00000011132	782.722	0.212702	0.196148	1.0844	0.27819	0.730338	APBA3	19	ENSG00000112029	1319.57	0.106514	0.0792848	1.34343	0.179132	0.504209	FBXO5	6	ENSG00000162460	50.4455	-0.551706	0.307239	-1.79569	0.0725435	0.216428	TMEM82	1
ENSG00000130529	408.796	-0.226216	0.208592	-1.08449	0.278147	0.730338	TRPM4	19	ENSG00000134982	604.799	-0.166364	0.123853	-1.34323	0.179196	0.504234	APC	5	ENSG00000168477	143.326	-0.712784	0.397041	-1.79524	0.0726155	0.216606	TNXB	6
ENSG00000136014	6531.3	-0.229789	0.211921	-1.08431	0.278226	0.730338	USP44	12	ENSG00000146122	187.267	0.269843	0.200893	1.34322	0.179202	0.504234	DAAM2	6	ENSG00000121101	63.5087	0.355088	0.197846	1.79477	0.0726899	0.216791	TEX14	17
ENSG00000148411	915.084	0.223888	0.206464	1.0844	0.278189	0.730338	NACC2	9	ENSG00000072958	985.815	0.129106	0.0961245	1.34311	0.179237	0.504246	AP1M1	19	ENSG00000104321	23.1575	-0.482667	0.268995	-1.79434	0.0727595	0.216947	TRPA1	8
ENSG00000156970	4614.39	-0.396323	0.365532	-1.08424	0.27826	0.730338	BUB1B	15	ENSG00000167191	3003.05	0.118115	0.0879505	1.34297	0.179283	0.504288	GPRC5B	16	ENSG00000183495	3650.65	-0.261383	0.145675	-1.79429	0.0727672	0.216947	EP400	12
ENSG00000188611	73.4177	1.47511	1.35996	1.08467	0.278067	0.730338	ASAH2	10	ENSG00000051596	4150.91	-0.127831	0.0952238	-1.34243	0.179457	0.504605	THOC3	5	ENSG00000124279	336.087	-0.171437	0.0955793	-1.79366	0.0728676	0.217172	FASTKD3	5
ENSG00000010810	2528.64	0.149208	0.137714	1.08346	0.278602	0.730378	FYN	6	ENSG00000122591	2409.09	0.204524	0.152349	1.34247	0.179443	0.504605	HYCC1	7	ENSG00000235454	7.98761	-0.801576	0.446879	-1.79372	0.0728579	0.217172	HAUS6P3	7
ENSG00000113851	796.331	0.19966	0.184244	1.08368	0.278509	0.730378	CRBN	3	ENSG00000196118	96.1138	-0.297696	0.221786	-1.34227	0.17951	0.504668	CFAP119	16	ENSG00000126012	3901.92	0.177873	0.0991774	1.79348	0.0728959	0.217219	KDM5C	X
ENSG00000124019	79.5948	-0.363535	0.335451	-1.08372	0.278489	0.730378	FAM124B	2	ENSG00000115839	1404.81	-0.103709	0.0772824	-1.34195	0.179611	0.504868	RAB3GAP1	2	ENSG00000136699	3324.4	-0.125049	0.0697383	-1.79312	0.0729531	0.217316	SMPD4	2
ENSG00000134186	4273.43	-0.180947	0.166958	-1.08379	0.27846	0.730378	PRPF38B	1	ENSG00000115307	2332.4	0.16127	0.120268	1.34092	0.179947	0.505608	AUP1	2	ENSG00000165490	684.964	0.150675	0.0840294	1.79312	0.0729533	0.217316	DDIAS	11
ENSG00000153774	2916.62	-0.173488	0.160103	-1.0836	0.27854	0.730378	CFDP1	16	ENSG00000160813	1615.64	0.162095	0.120886	1.34089	0.179956	0.505608	PPP1R35	7	ENSG00000114388	652.373	0.16694	0.0931124	1.79288	0.0729915	0.217393	NPRL2	3
ENSG00000197977	61.8775	-0.376967	0.347777	-1.08393	0.278395	0.730378	ELOVL2	6	ENSG00000226074	37.6811	0.468835	0.349653	1.34086	0.179967	0.505608	PRSS44P	3	ENSG00000110711	859.621	0.173338	0.0966919	1.79268	0.0730233	0.217451	AIP	11
ENSG00000263142	77.4605	-0.438105	0.404361	-1.08345	0.278608	0.730378	LRRC37A17P	17	ENSG00000166140	338.683	0.152607	0.113832	1.34063	0.18004	0.505727	ZFYVE19	15	ENSG00000121316	459.866	-0.243557	0.13589	-1.79232	0.0730819	0.217551	PLBD1	12
ENSG00000105278	579.656	0.262748	0.242611	1.083	0.27881	0.730532	ZFR2	19	ENSG00000104427	309.694	0.154199	0.115103	1.33966	0.180355	0.505844	ZC2HC1A	8	ENSG00000175866	455.985	-0.146469	0.0817186	-1.79235	0.0730761	0.217551	BAIAP2	17
ENSG00000123349	3500.48	-0.295019	0.272401	-1.08303	0.278793	0.730532	PFDN5	12	ENSG00000132182	3968.83	-0.253277	0.189029	-1.33989	0.180282	0.505844	NUP210	3	ENSG00000072657	96.58	-0.257717	0.143807	-1.7921	0.0731175	0.21758	TRHDE	12
ENSG00000154553	247.517	0.270922	0.250119	1.08317	0.278733	0.730532	PDLIM3	4	ENSG00000153140	638.517	-0.208605	0.15563	-1.34039	0.18012	0.505844	CETN3	5	ENSG00000101367	6418.55	0.157937	0.0881371	1.79195	0.0731415	0.21758	MAPRE1	20
ENSG00000175264	118.511	0.250294	0.231162	1.08276	0.278914	0.730682	CHST1	11	ENSG00000163291	844.376	0.102036	0.0761645	1.33967	0.180351	0.505844	PAQR3	4	ENSG00000101951	6.11062	0.878075	0.489962	1.79213	0.0731122	0.21758	PAGE4	X
ENSG00000105325	1019.45	-0.216693	0.200214	-1.08231	0.279116	0.730692	FZR1	19	ENSG00000166682	16.7413	-0.50613	0.377737	-1.3399	0.180277	0.505844	TMPRSS5	11	ENSG00000159882	104.332	-0.219538	0.122513	-1.79196	0.0731401	0.21758	ZNF230	19
ENSG00000105568	11580.5	-0.140999	0.130254	-1.08249	0.279033	0.730692	PPP2R1A	19	ENSG00000167377	273.83	-0.204211	0.152417	-1.33982	0.180304	0.505844	ZNF23	16	ENSG00000101098	2332.41	-0.178953	0.0998858	-1.79157	0.0732011	0.217689	RIMS4	20
ENSG00000137275	690.849	-0.222812	0.205876	-1.08226	0.279136	0.730692	RIPK1	6	ENSG00000183291	4013.93	0.273846	0.204413	1.33967	0.180353	0.505844	SELENOF	1	ENSG00000243927	2055.4	0.150705	0.0841191	1.79156	0.0732031	0.217689	MRPS6	21
ENSG00000161980	1819.69	0.260689	0.240884	1.08222	0.279156	0.730692	POLR3K	16	ENSG00000183475	327.591	0.145323	0.108441	1.34011	0.18021	0.505844	ASB7	15	ENSG00000061656	80.0327	0.34677	0.193571	1.79143	0.0732236	0.217709	SPAG4	20
ENSG00000250571	380.524	0.215723	0.19932	1.0823	0.279121	0.730692	GLI4	8	ENSG00000237517	27.712	0.406671	0.303564	1.33965	0.180358	0.505844	CELSR1P1	22	ENSG00000087253	190.939	0.181101	0.101096	1.79136	0.0732349	0.217709	LPCAT2	16
ENSG00000166167	735.691	-0.237685	0.219678	-1.08197	0.279267	0.730858	BTRC	10	ENSG00000226085	338.263	-0.155545	0.11612	-1.33951	0.180403	0.505885	UQCRFS1P1	22	ENSG00000274180	403.557	-0.192039	0.107217	-1.79113	0.0732723	0.217783	NATD1	17
ENSG00000145431	39.7913	0.386222	0.357044	1.08172	0.279376	0.731019	PDGFC	4	ENSG00000166444	780.093	0.194531	0.145272	1.33909	0.180543	0.506107	DENND2B	11	ENSG00000100994	2288.93	-0.1279	0.0714149	-1.79094	0.0733022	0.217784	PYGB	20
ENSG00000137942	3755.35	-0.189859	0.175534	-1.08161	0.279426	0.731026	FNBP1L	1	ENSG00000167642	8966.2	0.164335	0.122731	1.33899	0.180575	0.506107	SPINT2	19	ENSG00000147804	42.9826	0.584629	0.326428	1.79099	0.0732949	0.217784	SLC39A4	8
ENSG00000184208	600.782	0.286425	0.264921	1.08117	0.27962	0.73141	C22orf46P	22	ENSG00000183421	239.217	0.277713	0.207394	1.33906	0.180551	0.506107	RIPK4	21	ENSG00000196387	402.401	-0.173742	0.097014	-1.7909	0.07331	0.217784	ZNF140	12
ENSG00000174903	5221.76	0.178215	0.164885	1.08084	0.279766	0.731542	RAB1B	11	ENSG00000249931	23.4792	0.59456	0.444122	1.33873	0.180658	0.506254	GOLGA8K	15	ENSG00000141076	2547.46	-0.27444	0.153279	-1.79046	0.0733805	0.217956	UTP4	16
ENSG00000256294	142.62	-0.29034	0.268616	-1.08087	0.279753	0.731542	ZNF225	19	ENSG00000153989	2686.37	0.0750964	0.0561002	1.33861	0.180697	0.506278	NUS1	6	ENSG00000164684	219.377	-0.202778	0.113268	-1.79024	0.0734153	0.218023	ZNF704	8
ENSG00000003096	303.043	-0.327085	0.302863	-1.07997	0.280154	0.731567	KLHL13	X	ENSG00000109971	42702.7	0.239894	0.179238	1.33841	0.180763	0.506376	HSPA8	11	ENSG00000067167	2652.77	0.151653	0.0847152	1.79015	0.0734296	0.218028	TRAM1	8
ENSG00000123213	4550.46	-0.234765	0.217268	-1.08053	0.279905	0.731567	NLN	5	ENSG00000162086	273.556	-0.181974	0.136037	-1.33768	0.181	0.506945	ZNF75A	16	ENSG00000184206	98.0429	-0.330735	0.184763	-1.79005	0.0734465	0.218041	GOLGA6L4	15
ENSG00000130701	55.6722	0.337553	0.312411	1.08048	0.279929	0.731567	RBBP8NL	20	ENSG00000258388	7.55604	-1.85483	1.38669	-1.3376	0.181028	0.506945	PPT2-EGFL8	6	ENSG00000204611	883.881	-0.148182	0.0828009	-1.78962	0.0735147	0.218206	ZNF616	19
ENSG00000130956	509.93	-0.179462	0.166174	-1.07997	0.280156	0.731567	HABP4	9	ENSG00000254941	7.1427	-0.695044	0.519798	-1.33714	0.181176	0.507276		11	ENSG00000137942	4839.88	-0.137813	0.0770456	-1.78872	0.0736592	0.218598	FNBP1L	1
ENSG00000133065	1053.04	-0.294423	0.272563	-1.0802	0.280052	0.731567	SLC41A1	1	ENSG00000235194	107.292	-0.430837	0.322259	-1.33693	0.181247	0.507386	PPP1R3E	14	ENSG00000128245	6030.18	0.0934121	0.0522297	1.78849	0.0736977	0.218675	YWHAH	22
ENSG00000162437	830.257	-0.18849	0.174438	-1.08056	0.279895	0.731567	RAVER2	1	ENSG00000101363	1495.78	0.169488	0.126788	1.33678	0.181293	0.50743	MANBAL	20	ENSG00000112309	146.125	0.264682	0.148015	1.78822	0.0737412	0.218767	B3GAT2	6
ENSG00000162817	526.25	0.187624	0.173703	1.08015	0.280077	0.731567	C1orf115	1	ENSG00000031823	2714.73	0.108542	0.0812169	1.33644	0.181405	0.507638	RANBP3	19	ENSG00000126756	674.127	0.19441	0.108731	1.78799	0.0737777	0.218838	UXT	X
ENSG00000196976	2294.32	0.338973	0.313816	1.08017	0.280068	0.731567	LAGE3	X	ENSG00000130511	914.059	0.139066	0.104063	1.33637	0.181429	0.507638	SSBP4	19	ENSG00000167995	115.345	-0.443004	0.247814	-1.78765	0.073833	0.218965	BEST1	11
ENSG00000138385	9125.52	-0.202695	0.187707	-1.07985	0.28021	0.731584	SSB	2	ENSG00000151012	746.699	-0.130587	0.0977455	-1.33599	0.181551	0.507894	SLC7A11	4	ENSG00000080031	12.7116	-0.623713	0.348939	-1.78746	0.0738639	0.219019	PTPRH	19
ENSG00000131746	24.7025	-0.583723	0.540723	-1.07952	0.280354	0.731835	TNS4	17	ENSG00000132670	1742.02	-0.29033	0.217399	-1.33548	0.181721	0.508118	PTPRA	20	ENSG00000172476	140.639	0.248766	0.139222	1.78682	0.073966	0.219281	RAB40A	X
ENSG00000115459	257.986	0.190147	0.176157	1.07942	0.280403	0.731837	ELMOD3	2	ENSG00000188739	1487.74	0.186337	0.13954	1.33537	0.181755	0.508118	RBM34	1	ENSG00000176049	1043.3	-0.155293	0.0869132	-1.78675	0.0739772	0.219281	JAKMIP2	5
ENSG00000188730	104.633	0.272313	0.252363	1.07906	0.280563	0.732131	VWC2	7	ENSG00000213199	35.1038	-0.492558	0.368779	-1.33564	0.181666	0.508118	ASIC3	7	ENSG00000226887	2340.69	0.133616	0.0747903	1.78655	0.074011	0.219344	ERVMER34-1	4
ENSG00000054148	2975.72	0.297057	0.275369	1.07876	0.280694	0.732277	PHPT1	9	ENSG00000288534	808.714	-0.300753	0.225219	-1.33538	0.181752	0.508118		11	ENSG00000184281	891.461	-0.160647	0.0899383	-1.78619	0.0740689	0.219478	TSSC4	11
ENSG00000109790	944.702	0.202231	0.187473	1.07872	0.280714	0.732277	KLHL5	4	ENSG00000146950	515.525	0.273705	0.205047	1.33484	0.18193	0.50852	SHROOM2	X	ENSG00000177098	141.183	0.359959	0.201571	1.78577	0.0741372	0.219643	SCN4B	11
ENSG00000075089	761.894	0.184658	0.171246	1.07832	0.280889	0.732348	ACTR6	12	ENSG00000109819	32.7365	0.661211	0.495404	1.33469	0.181978	0.508569	PPARGC1A	4	ENSG00000109991	29.7802	-0.401727	0.225015	-1.78534	0.0742066	0.219769	P2RX3	11
ENSG00000081853	26.7654	-0.513048	0.476267	-1.07723	0.281378	0.732348	PCDHGA2	5	ENSG00000241962	25.2897	-0.549537	0.411789	-1.33451	0.182036	0.508646		2	ENSG00000198060	768.904	0.171856	0.0962634	1.78527	0.0742173	0.219769	MARCHF5	10
ENSG00000090006	3354.14	0.163388	0.151719	1.07691	0.281521	0.732348	LTBP4	19	ENSG00000158406	42.8848	-0.668334	0.500901	-1.33426	0.182118	0.508787	H4C8	6	ENSG00000236988	8.43911	0.687686	0.385194	1.7853	0.0742132	0.219769	CTDSPL2P1	X
ENSG00000103089	31.4974	0.479133	0.444395	1.07817	0.280958	0.732348	FA2H	16	ENSG00000100216	3700.44	0.164299	0.123165	1.33398	0.182211	0.508833	TOMM22	22	ENSG00000063322	1556.09	-0.11781	0.0659991	-1.78502	0.0742573	0.21985	MED29	19
ENSG00000116922	1064.97	0.236358	0.219542	1.0766	0.281661	0.732348	AIRIM	1	ENSG00000134247	901.689	-0.171342	0.128448	-1.33394	0.182224	0.508833	PTGFRN	1	ENSG00000006652	2595.4	-0.270252	0.151442	-1.78453	0.0743383	0.220005	IFRD1	7
ENSG00000140105	6641.44	0.239501	0.222227	1.07773	0.281153	0.732348	WARS1	14	ENSG00000145912	5286.09	0.173979	0.130426	1.33393	0.182227	0.508833	NHP2	5	ENSG00000023330	1344.37	-0.228872	0.128258	-1.78447	0.0743476	0.220005	ALAS1	3
ENSG00000144724	2279.28	-0.290006	0.269044	-1.07791	0.281073	0.732348	PTPRG	3	ENSG00000277200	437.337	0.118606	0.0889456	1.33346	0.18238	0.509175	CCDC92B	17	ENSG00000173517	1349.85	-0.231891	0.129947	-1.78451	0.0743413	0.220005	PEAK1	15
ENSG00000161267	496.591	0.195588	0.181635	1.07682	0.281561	0.732348	BDH1	3	ENSG00000105676	2463.27	0.143849	0.10789	1.33329	0.182438	0.509199	ARMC6	19	ENSG00000079101	73.6408	0.266307	0.149265	1.78412	0.0744049	0.220063	CLUL1	18
ENSG00000163535	685.31	-0.231589	0.214726	-1.07853	0.280796	0.732348	SGO2	2	ENSG00000106565	24.8669	-0.384105	0.288097	-1.33325	0.182451	0.509199	TMEM176B	7	ENSG00000108375	49.8067	-0.388444	0.217712	-1.78421	0.0743901	0.220063	RNF43	17
ENSG00000164088	247.386	0.221119	0.205371	1.07668	0.281623	0.732348	PPM1M	3	ENSG00000101558	2612.09	0.140908	0.105703	1.33305	0.182514	0.509289	VAPA	18	ENSG00000133639	865.507	0.121793	0.0682649	1.78412	0.0744047	0.220063	BTG1	12
ENSG00000165138	2390.41	0.184819	0.171663	1.07664	0.281642	0.732348	ANKS6	9	ENSG00000070010	2142.68	0.235421	0.176678	1.33249	0.182699	0.509298	UFD1	22	ENSG00000173264	678.373	-0.126433	0.0708888	-1.78355	0.0744975	0.2203	GPR137	11
ENSG00000171843	186.945	-0.24462	0.227038	-1.07744	0.281284	0.732348	MLLT3	9	ENSG00000083312	5854.56	0.13431	0.100786	1.33262	0.182656	0.509298	TNPO1	5	ENSG00000185668	1234.45	0.185949	0.104268	1.78338	0.0745252	0.220344	POU3F1	1
ENSG00000172530	734.871	-0.171283	0.158994	-1.07729	0.281351	0.732348	BANP	16	ENSG00000118004	53.6318	-0.618208	0.463986	-1.33238	0.182734	0.509298	COLEC11	2	ENSG00000197744	17.6754	0.565756	0.317255	1.78329	0.0745396	0.22035	PTMAP2	5
ENSG00000177679	730.713	-0.166935	0.154898	-1.07771	0.281163	0.732348	SRRM3	7	ENSG00000136231	5805.73	-0.259691	0.194884	-1.33254	0.182683	0.509298	IGF2BP3	7	ENSG00000079435	351.78	-0.187849	0.105352	-1.78305	0.0745776	0.220362	LIPE	19
ENSG00000178922	577.47	0.222824	0.206985	1.07652	0.281694	0.732348	HYI	1	ENSG00000138411	115.788	0.287876	0.216037	1.33253	0.182685	0.509298	HECW2	2	ENSG00000164983	777.712	0.129312	0.0725206	1.78311	0.0745682	0.220362	TMEM65	8
ENSG00000181396	911.802	0.185537	0.17206	1.07833	0.280887	0.732348	OGFOD3	17	ENSG00000157999	13.1438	-0.508101	0.381325	-1.33246	0.182708	0.509298	ANKRD61	7	ENSG00000211448	7.3393	-0.824692	0.462524	-1.78303	0.0745819	0.220362	DIO2	14
ENSG00000186908	808.155	-0.302067	0.28048	-1.07697	0.281496	0.732348	ZDHHC17	12	ENSG00000196408	29.3743	0.85973	0.645198	1.33251	0.182694	0.509298	NOXO1	16	ENSG00000164603	155.422	0.204482	0.114705	1.78267	0.0746393	0.220495	BMT2	7
ENSG00000189077	630.619	0.208523	0.193613	1.07701	0.281476	0.732348	TMEM120A	7	ENSG00000135951	78.2845	-0.307121	0.230572	-1.332	0.182861	0.509394	TSGA10	2	ENSG00000126067	3732.86	0.112233	0.0629626	1.78254	0.0746614	0.220523	PSMB2	1
ENSG00000196233	625.154	-0.356692	0.331236	-1.07685	0.281547	0.732348	LCOR	10	ENSG00000155099	799.886	0.233216	0.175072	1.33212	0.182822	0.509394	PIP4P2	8	ENSG00000179403	1161.06	0.161243	0.0904609	1.78246	0.0746743	0.220524	VWA1	1
ENSG00000213300	66.7728	-0.414429	0.384516	-1.07779	0.281126	0.732348	HNRNPA3P6	3	ENSG00000175550	4916.4	0.115402	0.0866374	1.33201	0.182857	0.509394	DRAP1	11	ENSG00000177556	484.394	0.203942	0.114448	1.78195	0.0747568	0.22073	ATOX1	5
ENSG00000065600	727.309	0.18288	0.169903	1.07638	0.281758	0.732389	PACC1	1	ENSG00000115808	832.095	0.123185	0.0925217	1.33142	0.18305	0.509491	STRN	2	ENSG00000107104	1517.1	-0.121324	0.0681053	-1.78142	0.0748438	0.220912	KANK1	9
ENSG00000102755	2888.05	-0.21636	0.20107	-1.07604	0.281909	0.732534	FLT1	13	ENSG00000117707	12.3824	0.584511	0.439004	1.33145	0.183042	0.509491	PROX1	1	ENSG00000116675	123.627	0.220034	0.123513	1.78146	0.0748376	0.220912	DNAJC6	1
ENSG00000130182	11225.9	0.149239	0.138692	1.07604	0.281908	0.732534	ZSCAN10	16	ENSG00000154898	10.237	0.561838	0.421924	1.33161	0.182989	0.509491	CCDC144CP	17	ENSG00000138286	615.074	-0.176821	0.099276	-1.7811	0.0748958	0.221028	FAM149B1	10
ENSG00000227232	267.204	-0.219897	0.204393	-1.07586	0.281992	0.732626	WASH7P	1	ENSG00000172638	143.924	0.234587	0.176184	1.33149	0.183027	0.509491	EFEMP2	11	ENSG00000031003	540.927	-0.154013	0.0864904	-1.78069	0.0749625	0.22115	FAM13B	5
ENSG00000140691	656.262	0.210941	0.196203	1.07512	0.282323	0.733188	ARMC5	16	ENSG00000182141	442.124	0.15788	0.118567	1.33157	0.183002	0.509491	ZNF708	19	ENSG00000188921	107.994	-0.260342	0.146199	-1.78073	0.074956	0.22115	HACD4	9
ENSG00000151632	42.868	0.531615	0.49455	1.07495	0.282399	0.733188	AKR1C2	10	ENSG00000169282	33.3414	-0.425014	0.31928	-1.33117	0.183134	0.509638	KCNAB1	3	ENSG00000106477	367.377	-0.158214	0.0888565	-1.78056	0.0749848	0.221163	CEP41	7
ENSG00000179526	1343.78	0.23014	0.214091	1.07496	0.282391	0.733188	SHARPIN	8	ENSG00000035499	1659.79	0.141619	0.106481	1.32999	0.183523	0.509789	DEPDC1B	5	ENSG00000135766	486.005	0.195361	0.109722	1.78051	0.0749923	0.221163	EGLN1	1
ENSG00000185608	420.73	0.259968	0.241813	1.07508	0.28234	0.733188	MRPL40	22	ENSG00000075643	526.554	-0.282907	0.212697	-1.33009	0.183488	0.509789	MOCOS	18	ENSG00000164284	1524.37	-0.189506	0.106438	-1.78042	0.0750065	0.221168	GRPEL2	5
ENSG00000103742	879.621	-0.235002	0.218798	-1.07406	0.282796	0.733227	IGDCC4	15	ENSG00000090054	1725.26	0.196374	0.147627	1.33021	0.183449	0.509789	SPTLC1	9	ENSG00000121807	7.62106	-1.6912	0.950199	-1.77983	0.0751032	0.221416	CCR2	3
ENSG00000106397	1423.72	0.196678	0.183097	1.07417	0.282744	0.733227	PLOD3	7	ENSG00000106688	267.557	-0.356169	0.267803	-1.32997	0.183529	0.509789	SLC1A1	9	ENSG00000124942	315.727	0.307676	0.172909	1.77941	0.0751718	0.22158	AHNAK	11
ENSG00000130720	211.932	0.301352	0.280406	1.0747	0.282511	0.733227	FIBCD1	9	ENSG00000147065	7252.02	-0.219586	0.165059	-1.33035	0.183404	0.509789	MSN	X	ENSG00000071073	110.519	0.240318	0.135064	1.77929	0.0751915	0.221601	MGAT4A	2
ENSG00000136279	1653.4	0.200714	0.186801	1.07448	0.282609	0.733227	DBNL	7	ENSG00000150459	9173.13	0.173329	0.130239	1.33085	0.183239	0.509789	SAP18	13	ENSG00000178105	1613.25	0.0977433	0.0549499	1.77877	0.0752771	0.221816	DDX10	11
ENSG00000142621	83.061	0.453481	0.422191	1.07411	0.282772	0.733227	FHAD1	1	ENSG00000156603	526.575	0.135748	0.102049	1.33023	0.183443	0.509789	MED19	11	ENSG00000262179	113.634	-0.316317	0.177859	-1.77847	0.075327	0.221925	MYMX	6
ENSG00000163444	3839.77	-0.149731	0.139374	-1.07431	0.282683	0.733227	TMEM183A	1	ENSG00000166685	522.726	0.138985	0.104499	1.33001	0.183514	0.509789	COG1	17	ENSG00000215154	32.8594	-0.453151	0.254866	-1.778	0.0754038	0.222094		16
ENSG00000172164	944.832	0.232381	0.216256	1.07456	0.28257	0.733227	SNTB1	8	ENSG00000167136	583.795	0.181514	0.136465	1.33012	0.183479	0.509789	ENDOG	9	ENSG00000244462	4725.65	0.137944	0.0775856	1.77796	0.0754097	0.222094	RBM12	20
ENSG00000176396	1223.28	0.218213	0.203086	1.07448	0.282605	0.733227	EID2	19	ENSG00000178988	1985.05	-0.107447	0.0807574	-1.33049	0.183358	0.509789	MRFAP1L1	4	ENSG00000124459	385.242	-0.187729	0.105598	-1.77777	0.0754418	0.222151	ZNF45	19
ENSG00000188033	110.008	0.262715	0.244642	1.07387	0.28288	0.733322	ZNF490	19	ENSG00000255073	40.9736	1.02707	0.771956	1.33048	0.18336	0.509789	ZFP91-CNTF	11	ENSG00000185697	172.476	0.215161	0.121061	1.7773	0.0755188	0.22234	MYBL1	8
ENSG00000112182	204.111	0.529159	0.492856	1.07366	0.282976	0.733447	BACH2	6	ENSG00000132003	929.727	-0.203381	0.152959	-1.32964	0.183636	0.510001	ZSWIM4	19	ENSG00000143384	8057.23	0.111438	0.0627154	1.77688	0.075588	0.222444	MCL1	1
ENSG00000171132	45.7988	0.417994	0.389385	1.07347	0.28306	0.733464	PRKCE	2	ENSG00000215158	21.1604	-0.411247	0.309319	-1.32952	0.183675	0.510023	GUSBP18	5	ENSG00000185215	796.5	-0.160423	0.090284	-1.77687	0.0755898	0.222444	TNFAIP2	14
ENSG00000171858	13635.9	0.324161	0.301986	1.07343	0.283078	0.733464	RPS21	20	ENSG00000076003	5449.35	0.238506	0.179495	1.32876	0.183927	0.510267	MCM6	2	ENSG00000197838	43.0007	0.365826	0.205884	1.77685	0.0755921	0.222444	CYP2A13	19
ENSG00000116260	3461.83	0.189815	0.176868	1.0732	0.283181	0.733608	QSOX1	1	ENSG00000090097	620.574	-0.222091	0.167143	-1.32875	0.183931	0.510267	PCBP4	3	ENSG00000110717	2321.46	0.137314	0.0772887	1.77664	0.0756267	0.222508	NDUFS8	11
ENSG00000166225	491.292	-0.441967	0.411891	-1.07302	0.283263	0.733696	FRS2	12	ENSG00000122481	260.593	-0.24474	0.184132	-1.32915	0.183798	0.510267	RWDD3	1	ENSG00000171561	115.871	0.339921	0.191342	1.77651	0.0756489	0.222536	OR2AT4	11
ENSG00000134516	258.782	0.29069	0.271034	1.07252	0.283485	0.733786	DOCK2	5	ENSG00000130066	831.774	0.208343	0.156782	1.32887	0.183891	0.510267	SAT1	X	ENSG00000166323	19.7684	-0.496946	0.279806	-1.77604	0.0757268	0.222641	C11orf65	11
ENSG00000135164	1997.83	-0.257391	0.239945	-1.07271	0.283403	0.733786	DMTF1	7	ENSG00000157680	20.5772	-0.61003	0.459049	-1.3289	0.183881	0.510267	DGKI	7	ENSG00000177200	1271.04	-0.163796	0.0922278	-1.77599	0.0757341	0.222641	CHD9	16
ENSG00000180815	89.7502	0.278313	0.259521	1.07241	0.283536	0.733786	MAP3K15	X	ENSG00000198959	65.1071	0.328163	0.246982	1.32869	0.183949	0.510267	TGM2	20	ENSG00000187624	52.6959	0.396251	0.223116	1.77598	0.0757357	0.222641	LIAT1	17
ENSG00000183128	18.9504	0.577277	0.538255	1.0725	0.283497	0.733786	CALHM3	10	ENSG00000128040	19.2713	0.527215	0.396874	1.32842	0.18404	0.510398	SPINK2	4	ENSG00000236397	20.7354	-0.522769	0.294348	-1.77602	0.0757292	0.222641	DDX11L2	2
ENSG00000183798	250.762	-0.256075	0.238746	-1.07258	0.283459	0.733786	EMILIN3	20	ENSG00000260596	9.99733	-0.786016	0.591717	-1.32836	0.184058	0.510398	DUX4	4	ENSG00000145934	114.417	-0.359373	0.202386	-1.77568	0.0757858	0.222751	TENM2	5
ENSG00000107317	23.9627	0.550714	0.513634	1.07219	0.283634	0.733806	PTGDS	9	ENSG00000101182	11678.8	0.278823	0.209919	1.32824	0.184098	0.510424	PSMA7	20	ENSG00000102935	2077.98	-0.20455	0.115215	-1.77537	0.0758367	0.222863	ZNF423	16
ENSG00000135842	1146.51	0.312886	0.291823	1.07218	0.28364	0.733806	NIBAN1	1	ENSG00000213619	1359.2	0.317137	0.23884	1.32782	0.184236	0.510634	NDUFS3	11	ENSG00000126950	113.056	0.264908	0.149246	1.77498	0.0759009	0.22296	TMEM35A	X
ENSG00000103888	40.0531	-0.754059	0.703367	-1.07207	0.283689	0.73381	CEMIP	15	ENSG00000258645	8.41737	-0.720839	0.542843	-1.3279	0.184212	0.510634	HSPE1P2	14	ENSG00000128310	32.5699	-0.436907	0.246153	-1.77494	0.0759082	0.22296	GALR3	22
ENSG00000085449	2624.09	-0.242632	0.226353	-1.07192	0.283755	0.733859	WDFY1	2	ENSG00000006837	51.7454	-0.395345	0.298147	-1.32601	0.184837	0.510723	CDKL3	5	ENSG00000166477	1344.42	0.100808	0.0567936	1.77498	0.0759006	0.22296	LEO1	15
ENSG00000051523	8721.19	0.317593	0.296372	1.0716	0.283899	0.734105	CYBA	16	ENSG00000008869	556.861	-0.178094	0.134226	-1.32683	0.184566	0.510723	HEATR5B	2	ENSG00000104885	3852.28	-0.262156	0.147715	-1.77474	0.0759401	0.223017	DOT1L	19
ENSG00000049769	551.361	0.225062	0.21013	1.07106	0.284143	0.734119	PPP1R3F	X	ENSG00000049541	1967.51	0.161072	0.121477	1.32595	0.184858	0.510723	RFC2	7	ENSG00000140853	100.652	-0.288044	0.162345	-1.77428	0.0760176	0.223206	NLRC5	16
ENSG00000108176	35.6954	0.398913	0.372425	1.07112	0.284114	0.734119	DNAJC12	10	ENSG00000095585	17.8103	0.563671	0.425095	1.32599	0.184844	0.510723	BLNK	10	ENSG00000213658	105.846	0.389889	0.219755	1.7742	0.0760302	0.223206	LAT	16
ENSG00000114251	73.5675	-0.343827	0.32097	-1.07121	0.284075	0.734119	WNT5A	3	ENSG00000110768	341.169	0.177991	0.134132	1.32698	0.184515	0.510723	GTF2H1	11	ENSG00000102897	494.822	-0.241483	0.136115	-1.77412	0.076044	0.223209	LYRM1	16
ENSG00000130045	52.4334	0.376267	0.351303	1.07106	0.284142	0.734119	NXNL2	9	ENSG00000111181	14.556	0.589274	0.444237	1.32648	0.184679	0.510723	SLC6A12	12	ENSG00000011376	1665.58	-0.150158	0.0846578	-1.7737	0.0761123	0.223291	LARS2	3
ENSG00000243207	288.817	0.214907	0.200649	1.07106	0.284142	0.734119	PPAN-P2RY11	19	ENSG00000128944	1505	0.12977	0.0978372	1.32638	0.184712	0.510723	KNSTRN	15	ENSG00000163517	352.295	-0.16149	0.0910502	-1.77364	0.0761231	0.223291	HDAC11	3
ENSG00000164219	791.425	0.264484	0.247043	1.0706	0.284349	0.734415	PGGT1B	5	ENSG00000131100	2108.85	0.254506	0.191932	1.32602	0.184832	0.510723	ATP6V1E1	22	ENSG00000170464	295.692	-0.166056	0.0936208	-1.7737	0.076112	0.223291	DNAJC18	5
ENSG00000170627	20.5316	0.611048	0.570757	1.07059	0.284353	0.734415	GTSF1	12	ENSG00000132669	42.2608	-0.619358	0.466987	-1.32628	0.184746	0.510723	RIN2	20	ENSG00000258186	47.6576	-0.344275	0.194097	-1.77372	0.0761091	0.223291	SLC7A5P2	16
ENSG00000101680	1959.03	-0.140066	0.130844	-1.07048	0.284404	0.734423	LAMA1	18	ENSG00000149488	22.7084	-0.36063	0.271821	-1.32672	0.184602	0.510723	TMC2	20	ENSG00000171722	6.86326	-0.892619	0.503335	-1.77341	0.076161	0.223365	SPATA46	1
ENSG00000104825	742.946	0.216219	0.202138	1.06966	0.284772	0.735069	NFKBIB	19	ENSG00000163132	15.9548	0.657866	0.495933	1.32652	0.184666	0.510723	MSX1	4	ENSG00000104129	701.513	0.166745	0.0940355	1.77322	0.0761928	0.22342	DNAJC17	15
ENSG00000185619	2059.95	-0.15058	0.140757	-1.06978	0.284717	0.735069	PCGF3	4	ENSG00000163608	1179.24	0.114338	0.0861966	1.32648	0.184682	0.510723	NEPRO	3	ENSG00000128534	1544.95	0.0982844	0.0554532	1.77238	0.0763308	0.223788	LSM8	7
ENSG00000229759	27.8005	-0.535571	0.500718	-1.0696	0.284797	0.735069	MRPS18AP1	3	ENSG00000164037	19.729	-0.492912	0.371707	-1.32608	0.184814	0.510723	SLC9B1	4	ENSG00000283930	19.9706	0.519816	0.293321	1.77218	0.0763654	0.223851	PLD5P1	10
ENSG00000077585	208.134	-0.201493	0.188421	-1.06937	0.284901	0.735139	GPR137B	1	ENSG00000169188	826.111	0.158249	0.119237	1.32718	0.18445	0.510723	APEX2	X	ENSG00000167194	6.33978	-1.12309	0.633809	-1.77196	0.0764005	0.223888	C16orf92	16
ENSG00000100023	1426.06	-0.144831	0.135446	-1.0693	0.284936	0.735139	PPIL2	22	ENSG00000178026	371.316	-0.244392	0.184276	-1.32623	0.184763	0.510723	LRRC75B	22	ENSG00000260916	335.917	0.223442	0.1261	1.77195	0.0764036	0.223888	CCPG1	15
ENSG00000100714	8710.11	-0.171912	0.160795	-1.06913	0.285009	0.735139	MTHFD1	14	ENSG00000178035	9232.61	-0.0981816	0.0740138	-1.32653	0.184664	0.510723	IMPDH2	3	ENSG00000103187	4355	0.155787	0.0879375	1.77157	0.0764659	0.223923	COTL1	16
ENSG00000163611	367.269	-0.333049	0.311517	-1.06912	0.285016	0.735139	SPICE1	3	ENSG00000214655	1017.15	-0.155879	0.117543	-1.32614	0.184793	0.510723	ZSWIM8	10	ENSG00000124194	240.518	0.195691	0.110465	1.77152	0.0764736	0.223923	GDAP1L1	20
ENSG00000009844	1601.61	-0.159505	0.149849	-1.06444	0.287131	0.735167	VTA1	6	ENSG00000231389	21.6359	-0.687681	0.518124	-1.32725	0.184426	0.510723	HLA-DPA1	6	ENSG00000144847	45.6641	0.366334	0.20676	1.77179	0.0764299	0.223923	IGSF11	3
ENSG00000042062	174.333	-0.232823	0.218542	-1.06535	0.286719	0.735167	RIPOR3	20	ENSG00000233122	14.7268	-0.528546	0.39847	-1.32644	0.184695	0.510723	CTAGE7P	10	ENSG00000153885	1793.49	-0.152703	0.0862009	-1.77148	0.0764811	0.223923	KCTD15	19
ENSG00000047188	771.084	-0.217623	0.20416	-1.06594	0.28645	0.735167	YTHDC2	5	ENSG00000157368	115.638	-0.37474	0.282714	-1.32551	0.185002	0.511037	IL34	16	ENSG00000197928	834.255	0.130164	0.0734806	1.77141	0.0764925	0.223923	ZNF677	19
ENSG00000090470	955.277	0.170586	0.160075	1.06566	0.286576	0.735167	PDCD7	15	ENSG00000167528	211.418	-0.319721	0.241257	-1.32523	0.185094	0.511205	ZNF641	12	ENSG00000198108	56.9567	-0.294439	0.166211	-1.77148	0.0764811	0.223923	CHSY3	5
ENSG00000105701	15247.1	0.228085	0.213421	1.06871	0.285202	0.735167	FKBP8	19	ENSG00000166278	13.2751	-0.456522	0.344541	-1.32501	0.185166	0.511319	C2	6	ENSG00000196834	8.18515	0.966104	0.545426	1.77128	0.0765137	0.223948	POTEI	2
ENSG00000105835	2548.3	-0.225547	0.211568	-1.06607	0.28639	0.735167	NAMPT	7	ENSG00000128310	22.3415	-0.49628	0.374632	-1.32471	0.185266	0.511509	GALR3	22	ENSG00000095539	333.884	-0.207674	0.117253	-1.77116	0.0765337	0.223969	SEMA4G	10
ENSG00000114854	203.061	0.314787	0.295707	1.06452	0.287091	0.735167	TNNC1	3	ENSG00000138798	93.6446	0.334791	0.252883	1.3239	0.185536	0.512056	EGF	4	ENSG00000101191	3990.82	-0.164088	0.0926567	-1.77092	0.076574	0.223974	DIDO1	20
ENSG00000115159	868.359	-0.306171	0.287157	-1.06622	0.286326	0.735167	GPD2	2	ENSG00000148688	1430.8	0.233773	0.17659	1.32381	0.185565	0.512056	RPP30	10	ENSG00000150672	337.998	-0.136274	0.076949	-1.77097	0.0765654	0.223974	DLG2	11
ENSG00000116903	221.477	-0.234887	0.220167	-1.06686	0.286035	0.735167	EXOC8	1	ENSG00000168785	780.037	-0.188233	0.142198	-1.32374	0.185589	0.512056	TSPAN5	4	ENSG00000170776	1486.79	-0.128421	0.0725105	-1.77107	0.0765488	0.223974	AKAP13	15
ENSG00000116906	1611.7	-0.144833	0.135989	-1.06503	0.286862	0.735167	GNPAT	1	ENSG00000172379	526.209	0.135347	0.102224	1.32402	0.185496	0.512056	ARNT2	15	ENSG00000152219	895.852	0.153102	0.0864613	1.77075	0.0766018	0.224018	ARL14EP	11
ENSG00000121058	745.528	-0.170349	0.160013	-1.06459	0.28706	0.735167	COIL	17	ENSG00000103160	1366.31	0.112958	0.0853493	1.32347	0.185678	0.512215	HSDL1	16	ENSG00000044524	29.1737	-0.431264	0.243576	-1.77055	0.0766353	0.224078	EPHA3	3
ENSG00000122299	1209.69	0.167902	0.157661	1.06496	0.286895	0.735167	ZC3H7A	16	ENSG00000182771	10.8302	-0.642834	0.485789	-1.32328	0.185743	0.512308	GRID1	10	ENSG00000113070	102.135	-0.2192	0.123809	-1.77047	0.0766485	0.224079	HBEGF	5
ENSG00000124942	210.343	0.33331	0.312741	1.06577	0.286527	0.735167	AHNAK	11	ENSG00000012983	766.554	-0.100142	0.0757295	-1.32237	0.186044	0.512772	MAP4K5	14	ENSG00000041880	52.7726	-0.318394	0.179859	-1.77024	0.0766869	0.224147	PARP3	3
ENSG00000130234	262.512	-0.48406	0.453005	-1.06855	0.285271	0.735167	ACE2	X	ENSG00000135709	214.742	0.185777	0.14051	1.32216	0.186114	0.512772	KIAA0513	16	ENSG00000125618	9.83498	-1.3402	0.7571	-1.77018	0.0766972	0.224147	PAX8	2
ENSG00000132300	3034	-0.248888	0.232863	-1.06882	0.285152	0.735167	PTCD3	2	ENSG00000136527	8913.77	0.17822	0.134789	1.32221	0.186097	0.512772	TRA2B	3	ENSG00000175691	134.927	0.209978	0.118639	1.76989	0.0767455	0.22425	ZNF77	19
ENSG00000132716	3254.89	-0.236282	0.221754	-1.06552	0.286643	0.735167	DCAF8	1	ENSG00000143344	98.6006	0.308618	0.23336	1.3225	0.186003	0.512772	RGL1	1	ENSG00000142408	717.005	0.478237	0.270221	1.7698	0.0767606	0.224257	CACNG8	19
ENSG00000133121	118.583	0.350875	0.329475	1.06495	0.286898	0.735167	STARD13	13	ENSG00000154642	840.576	0.191119	0.144541	1.32224	0.186088	0.512772	C21orf91	21	ENSG00000183864	2103.54	-0.157776	0.0891639	-1.7695	0.0768103	0.224364	TOB2	22
ENSG00000133316	3758.1	0.196623	0.184269	1.06704	0.285952	0.735167	WDR74	11	ENSG00000162817	321.673	-0.228336	0.172717	-1.32203	0.18616	0.512772	C1orf115	1	ENSG00000078246	599.707	0.174322	0.0985574	1.76873	0.0769385	0.224701	TULP3	12
ENSG00000133961	1205.22	-0.270878	0.254196	-1.06563	0.286591	0.735167	NUMB	14	ENSG00000174791	207.93	-0.17892	0.135319	-1.3222	0.1861	0.512772	RIN1	11	ENSG00000004838	11.7171	0.597592	0.337901	1.76854	0.0769705	0.224732	ZMYND10	3
ENSG00000134809	1406.95	0.299622	0.280695	1.06743	0.285779	0.735167	TIMM10	11	ENSG00000178718	777.684	-0.199371	0.150801	-1.32208	0.186143	0.512772	RPP25	15	ENSG00000152492	1023.75	-0.207438	0.117295	-1.76852	0.0769748	0.224732	CCDC50	3
ENSG00000134901	568.783	-0.184064	0.172256	-1.06855	0.285274	0.735167	POGLUT2	13	ENSG00000163728	524.069	-0.170611	0.12908	-1.32174	0.186253	0.512897	TTC14	3	ENSG00000070761	1512.67	0.15316	0.0866256	1.76807	0.077049	0.224911	CFAP20	16
ENSG00000135773	24.3105	0.486231	0.455383	1.06774	0.285637	0.735167	CAPN9	1	ENSG00000164172	465.527	0.291836	0.220803	1.3217	0.186267	0.512897	MOCS2	5	ENSG00000109586	2770.3	-0.146955	0.0831202	-1.76798	0.0770641	0.224915	GALNT7	4
ENSG00000137207	2661.87	0.142382	0.133747	1.06456	0.287075	0.735167	YIPF3	6	ENSG00000167378	621.774	-0.1377	0.104206	-1.32141	0.186363	0.513075	IRGQ	19	ENSG00000196923	2380.66	0.164592	0.0930997	1.76791	0.0770763	0.224915	PDLIM7	5
ENSG00000139324	668.26	-0.192269	0.180369	-1.06598	0.286435	0.735167	TMTC3	12	ENSG00000134871	3547.42	-0.101624	0.0769457	-1.32073	0.186593	0.513364	COL4A2	13	ENSG00000267023	98.1866	-0.250064	0.141461	-1.76772	0.077107	0.224967	LRRC37A16P	17
ENSG00000142910	437.812	0.195172	0.18269	1.06832	0.285374	0.735167	TINAGL1	1	ENSG00000156508	476241	-0.140083	0.10606	-1.32079	0.186572	0.513364	EEF1A1	6	ENSG00000076685	1639.76	0.156965	0.0887991	1.76765	0.07712	0.224968	NT5C2	10
ENSG00000158773	1589.34	-0.154037	0.144619	-1.06512	0.286822	0.735167	USF1	1	ENSG00000157350	1426.89	0.0900914	0.0681996	1.321	0.186503	0.513364	ST3GAL2	16	ENSG00000140323	116.21	0.246076	0.139235	1.76734	0.0771714	0.22508	DISP2	15
ENSG00000163528	769.792	0.19741	0.18532	1.06524	0.286767	0.735167	CHCHD4	3	ENSG00000221890	347.702	0.274615	0.20791	1.32083	0.186557	0.513364	NPTXR	22	ENSG00000111670	1512.18	0.203702	0.115306	1.76662	0.077292	0.225319	GNPTAB	12
ENSG00000163710	426.911	-0.26171	0.245488	-1.06608	0.286386	0.735167	PCOLCE2	3	ENSG00000205268	2048.64	-0.167808	0.127068	-1.32061	0.18663	0.513382	PDE7A	8	ENSG00000131148	1252.25	0.15449	0.0874455	1.7667	0.0772779	0.225319	EMC8	16
ENSG00000163879	455.051	0.192529	0.180572	1.06622	0.286326	0.735167	DNALI1	1	ENSG00000088538	357.855	0.248677	0.18846	1.31953	0.186993	0.513612	DOCK3	3	ENSG00000141542	86.7212	0.374939	0.212234	1.76663	0.0772897	0.225319	RAB40B	17
ENSG00000164850	23.7114	0.550237	0.515598	1.06718	0.285889	0.735167	GPER1	7	ENSG00000102531	776.069	-0.159365	0.120769	-1.31958	0.186975	0.513612	FNDC3A	13	ENSG00000160293	1674.48	-0.138205	0.0782521	-1.76616	0.0773697	0.225459	VAV2	9
ENSG00000170779	2456.15	0.179258	0.168284	1.06521	0.28678	0.735167	CDCA4	14	ENSG00000106336	101.462	0.221078	0.167522	1.3197	0.186935	0.513612	FBXO24	7	ENSG00000170802	572.586	0.182585	0.103383	1.7661	0.0773789	0.225459	FOXN2	2
ENSG00000172831	867.644	0.165335	0.154961	1.06695	0.285994	0.735167	CES2	16	ENSG00000132522	814.371	0.172715	0.130869	1.31976	0.186916	0.513612	GPS2	17	ENSG00000243943	1795.28	-0.144443	0.0817806	-1.76622	0.0773588	0.225459	ZNF512	2
ENSG00000175073	413.247	-0.23376	0.219394	-1.06548	0.286659	0.735167	VCPIP1	8	ENSG00000145949	9.21129	-0.668231	0.506304	-1.31982	0.186894	0.513612	MYLK4	6	ENSG00000020633	38.9021	0.513667	0.290908	1.76573	0.0774405	0.225582	RUNX3	1
ENSG00000180535	172.962	0.252466	0.236432	1.06782	0.285603	0.735167	BHLHA15	7	ENSG00000166016	513.123	0.217307	0.164687	1.31952	0.186995	0.513612	ABTB2	11	ENSG00000122861	854.589	-0.162998	0.0923257	-1.76546	0.0774858	0.225582	PLAU	10
ENSG00000182858	1048.24	-0.236266	0.22153	-1.06652	0.286188	0.735167	ALG12	22	ENSG00000184908	66.0281	-0.340084	0.257713	-1.31962	0.186961	0.513612	CLCNKB	1	ENSG00000145685	1949.81	-0.186333	0.105541	-1.7655	0.077479	0.225582	LHFPL2	5
ENSG00000183098	463.544	0.267225	0.250035	1.06875	0.285181	0.735167	GPC6	13	ENSG00000197122	1521.6	0.187347	0.141949	1.31982	0.186895	0.513612	SRC	20	ENSG00000234616	901.827	-0.65777	0.372564	-1.76552	0.0774756	0.225582	JRK	8
ENSG00000184786	37.729	-0.392122	0.368372	-1.06447	0.287115	0.735167	DYNLT2	6	ENSG00000198554	2051.99	0.100909	0.0764547	1.31986	0.186882	0.513612	WDHD1	14	ENSG00000243742	38.622	0.456518	0.258582	1.76547	0.0774852	0.225582	RPLP0P2	11
ENSG00000196781	3768.78	0.136396	0.127751	1.06767	0.285671	0.735167	TLE1	9	ENSG00000149654	18.3451	0.478018	0.362301	1.31939	0.187037	0.513643	CDH22	20	ENSG00000167981	144.577	-0.208813	0.118305	-1.76503	0.0775588	0.225757	ZNF597	16
ENSG00000197054	70.1512	0.350535	0.328476	1.06716	0.285901	0.735167	ZNF763	19	ENSG00000186283	870.959	0.126342	0.0957644	1.31929	0.187071	0.513649	TOR3A	1	ENSG00000168517	313.529	-0.293016	0.166032	-1.76482	0.0775946	0.225786	HEXIM2	17
ENSG00000198000	958.255	0.159382	0.149581	1.06552	0.286639	0.735167	NOL8	9	ENSG00000147421	216.965	-0.194604	0.147519	-1.31918	0.187109	0.513669	HMBOX1	8	ENSG00000170027	9289.61	0.11156	0.0632132	1.76482	0.0775934	0.225786	YWHAG	7
ENSG00000204592	146.736	-0.302539	0.28398	-1.06535	0.286716	0.735167	HLA-E	6	ENSG00000121898	323.179	-0.404763	0.306866	-1.31902	0.187161	0.513726	CPXM2	10	ENSG00000235651	9.5312	-0.675141	0.382688	-1.76421	0.0776969	0.226008	G3BP1P1	2
ENSG00000237289	1226.1	0.166969	0.156429	1.06738	0.285799	0.735167	CKMT1B	15	ENSG00000101084	2121.05	0.251573	0.190769	1.31873	0.187258	0.513822	RAB5IF	20	ENSG00000261776	16.6308	0.670675	0.380146	1.76426	0.0776888	0.226008		16
ENSG00000242173	63.4905	0.362859	0.340601	1.06535	0.286718	0.735167	ARHGDIG	16	ENSG00000182768	4773.11	-0.0877291	0.0665236	-1.31877	0.187248	0.513822	NGRN	15	ENSG00000176845	293.074	-0.227412	0.128986	-1.76308	0.0778872	0.226524	METRNL	17
ENSG00000269837	405.404	0.390499	0.36615	1.0665	0.286198	0.735167	IPO5P1	19	ENSG00000107404	2515.2	-0.0978661	0.0742185	-1.31862	0.187296	0.51384	DVL1	1	ENSG00000228300	843.082	0.198859	0.112797	1.76298	0.0779045	0.226537	FAM174C	19
ENSG00000137868	165.913	-0.27177	0.25541	-1.06405	0.287304	0.735242	STRA6	15	ENSG00000102967	488.59	-0.144778	0.109824	-1.31827	0.187414	0.51402	DHODH	16	ENSG00000112773	136.084	0.271165	0.153836	1.76269	0.0779528	0.226639	TENT5A	6
ENSG00000168477	173.39	-0.451721	0.424453	-1.06424	0.287219	0.735242	TNXB	6	ENSG00000133704	1483.4	-0.117189	0.0888983	-1.31824	0.187424	0.51402	IPO8	12	ENSG00000143870	12150.3	0.100459	0.0570049	1.76228	0.0780221	0.226761	PDIA6	2
ENSG00000196242	93.5325	-0.45805	0.430468	-1.06407	0.287295	0.735242	OR2C3	1	ENSG00000148798	553.465	0.185293	0.140591	1.31796	0.187518	0.514156	INA	10	ENSG00000174373	599.298	-0.173863	0.098656	-1.76232	0.0780152	0.226761	RALGAPA1	14
ENSG00000139629	400.97	0.362723	0.340949	1.06386	0.28739	0.73534	GALNT6	12	ENSG00000150455	125.734	-0.255406	0.193804	-1.31786	0.18755	0.514156	TIRAP	11	ENSG00000204899	1301.23	0.145858	0.08277	1.76221	0.0780335	0.226761	MZT1	13
ENSG00000132906	672.215	0.162695	0.15299	1.06343	0.287586	0.735597	CASP9	1	ENSG00000187323	12.8003	-0.63319	0.480487	-1.31781	0.187568	0.514156	DCC	18	ENSG00000127585	434.872	-0.188359	0.106897	-1.76207	0.0780581	0.226795	FBXL16	16
ENSG00000184986	28.5455	1.59242	1.49735	1.06349	0.28756	0.735597	TMEM121	14	ENSG00000108561	10740.6	0.173977	0.132057	1.31743	0.187694	0.514222	C1QBP	17	ENSG00000188191	1675.78	-0.134168	0.0761543	-1.76179	0.0781046	0.226892	PRKAR1B	7
ENSG00000237693	36.4553	0.535955	0.504051	1.06329	0.287648	0.735633	IRGM	5	ENSG00000133104	1473.38	0.565916	0.429538	1.3175	0.187671	0.514222	SPART	13	ENSG00000073605	538.081	0.286212	0.162483	1.7615	0.0781545	0.226975	GSDMB	17
ENSG00000205572	260.317	-0.415668	0.391016	-1.06305	0.287761	0.735799	SERF1B	5	ENSG00000152049	24.2038	0.570346	0.432895	1.31752	0.187666	0.514222	KCNE4	2	ENSG00000136628	6623.35	-0.15861	0.0900519	-1.76131	0.0781852	0.226975	EPRS1	1
ENSG00000146094	150.592	-0.316261	0.297555	-1.06287	0.287843	0.735885	DOK3	5	ENSG00000174945	59.1066	-0.461345	0.350203	-1.31736	0.187716	0.514222	AMZ1	7	ENSG00000148834	1342.8	0.267299	0.151755	1.76138	0.0781738	0.226975	GSTO1	10
ENSG00000121716	1027.92	-0.236115	0.222287	-1.06221	0.288141	0.736083	PILRB	7	ENSG00000181396	730.448	0.140622	0.106764	1.31713	0.187795	0.514352	OGFOD3	17	ENSG00000162852	634.326	-0.200459	0.11381	-1.76136	0.0781781	0.226975	CNST	1
ENSG00000125124	533.534	0.164228	0.154599	1.06229	0.288106	0.736083	BBS2	16	ENSG00000055118	411.699	0.162596	0.12352	1.31635	0.188056	0.514624	KCNH2	7	ENSG00000163827	252.14	0.173543	0.0985408	1.76113	0.0782169	0.227029	LRRC2	3
ENSG00000149256	214.554	-0.368275	0.34672	-1.06217	0.288159	0.736083	TENM4	11	ENSG00000068971	172.093	-0.193659	0.147078	-1.31671	0.187936	0.514624	PPP2R5B	11	ENSG00000123352	971.854	0.130091	0.0738738	1.76098	0.078241	0.227061	SPATS2	12
ENSG00000165929	232.912	-0.298745	0.281231	-1.06227	0.288111	0.736083	TC2N	14	ENSG00000089234	747.971	0.0889732	0.0675995	1.31618	0.188113	0.514624	BRAP	12	ENSG00000170092	18.5326	-0.543412	0.308631	-1.76072	0.0782865	0.227118	SPDYE5	7
ENSG00000181404	245.506	0.239836	0.225741	1.06244	0.288035	0.736083	WASHC1	9	ENSG00000108946	3017.53	-0.0759591	0.0577085	-1.31625	0.188089	0.514624	PRKAR1A	17	ENSG00000196562	998.56	0.211999	0.120402	1.76076	0.0782793	0.227118	SULF2	20
ENSG00000185008	135.73	-0.294447	0.27741	-1.06141	0.288503	0.736626	ROBO2	3	ENSG00000130254	2712.4	0.132943	0.100977	1.31657	0.187983	0.514624	SAFB2	19	ENSG00000197062	394.249	-0.172432	0.0979508	-1.76039	0.0783412	0.227239	ZSCAN26	6
ENSG00000213079	1697.27	0.214821	0.202372	1.06152	0.288455	0.736626	SCAF8	6	ENSG00000169660	576.902	-0.121368	0.092203	-1.31632	0.188068	0.514624	HEXD	17	ENSG00000144354	3138.94	0.100917	0.057333	1.76018	0.0783767	0.227304	CDCA7	2
ENSG00000282936	118.107	-0.416402	0.39232	-1.06138	0.288516	0.736626		17	ENSG00000243477	232.078	0.187705	0.142601	1.31629	0.188076	0.514624	NAA80	3	ENSG00000105514	475.639	0.204858	0.116434	1.75944	0.0785033	0.227633	RAB3D	19
ENSG00000104853	2715.41	-0.143745	0.135462	-1.06115	0.288621	0.736757	CLPTM1	19	ENSG00000167995	31.7351	-0.359753	0.273413	-1.31579	0.188246	0.514864	BEST1	11	ENSG00000180228	1676.34	0.112704	0.0640665	1.75917	0.0785483	0.227726	PRKRA	2
ENSG00000169084	833.016	0.156278	0.147285	1.06106	0.288663	0.736757	DHRSX	X	ENSG00000244560	23.6252	-0.390092	0.296482	-1.31573	0.188263	0.514864		7	ENSG00000117115	140.067	-0.291319	0.16564	-1.75875	0.0786197	0.227895	PADI2	1
ENSG00000007237	342.525	0.312384	0.29458	1.06044	0.288945	0.736846	GAS7	17	ENSG00000261794	41.4655	-0.260744	0.198214	-1.31547	0.188352	0.515021	GOLGA8H	15	ENSG00000164483	93.3291	-0.272726	0.155083	-1.75858	0.0786491	0.227905	SAMD3	6
ENSG00000101542	19.0132	0.579716	0.546776	1.06024	0.289034	0.736846	CDH20	18	ENSG00000082684	895.533	-0.383712	0.291802	-1.31498	0.188518	0.515366	SEMA5B	3	ENSG00000180479	438.981	-0.147615	0.0839387	-1.75861	0.0786443	0.227905	ZNF571	19
ENSG00000115484	11778.8	0.186164	0.17558	1.06028	0.289018	0.736846	CCT4	2	ENSG00000206140	60.7256	0.377495	0.287089	1.31491	0.188541	0.515366	TMEM191C	22	ENSG00000075413	2737.38	-0.0833848	0.0474233	-1.75831	0.0786948	0.227999	MARK3	14
ENSG00000134987	821.365	-0.286124	0.269755	-1.06068	0.288835	0.736846	WDR36	5	ENSG00000288525	8.28825	-0.687005	0.522528	-1.31477	0.188587	0.515406		7	ENSG00000134684	8226.45	-0.144476	0.0821758	-1.75814	0.0787242	0.228009	YARS1	1
ENSG00000144560	975.401	-0.192327	0.181323	-1.06069	0.288831	0.736846	VGLL4	3	ENSG00000118369	305.294	0.19433	0.147824	1.31461	0.188642	0.515472	USP35	11	ENSG00000137038	1497.63	0.209819	0.119341	1.75816	0.0787207	0.228009	DMAC1	9
ENSG00000169379	295.872	0.282837	0.266715	1.06044	0.288943	0.736846	ARL13B	3	ENSG00000242193	86.8812	0.25932	0.197328	1.31416	0.188794	0.5158	CRYZL2P	1	ENSG00000204390	3.76271	-2.30393	1.3106	-1.75792	0.0787603	0.228076	HSPA1L	6
ENSG00000175315	57.1239	0.42222	0.398171	1.0604	0.288963	0.736846	CST6	11	ENSG00000185838	615.558	-0.133548	0.101641	-1.31391	0.188876	0.515877	GNB1L	22	ENSG00000233264	10.0251	0.845534	0.481111	1.75746	0.0788392	0.228266		7
ENSG00000146215	560.143	-0.245342	0.231474	-1.05991	0.289185	0.736989	CRIP3	6	ENSG00000240053	149.933	0.302595	0.230305	1.31389	0.188884	0.515877	LY6G5B	6	ENSG00000008083	9471.38	-0.108179	0.0615675	-1.75709	0.078903	0.228365	JARID2	6
ENSG00000181481	361.435	0.19509	0.184055	1.05996	0.289164	0.736989	RNF135	17	ENSG00000172824	39.0625	-0.379677	0.288994	-1.31379	0.188917	0.515881	CES4A	16	ENSG00000158792	345.26	0.212444	0.120911	1.75702	0.0789138	0.228365	SPATA2L	16
ENSG00000066136	2061.65	0.225555	0.21284	1.05974	0.289265	0.737057	NFYC	1	ENSG00000111361	1269.72	-0.107798	0.082078	-1.31336	0.189062	0.516104	EIF2B1	12	ENSG00000184489	472.61	-0.30276	0.172305	-1.75712	0.0788972	0.228365	PTP4A3	8
ENSG00000160993	659.763	0.223665	0.211076	1.05964	0.289308	0.737057	ALKBH4	7	ENSG00000184489	283.768	-0.506443	0.385592	-1.31342	0.189043	0.516104	PTP4A3	8	ENSG00000206077	60.3284	-0.344139	0.195873	-1.75695	0.0789256	0.228365	ZDHHC11B	5
ENSG00000174327	136.094	0.229468	0.216604	1.05939	0.289421	0.737116	SLC16A13	17	ENSG00000099246	1263.77	0.204789	0.155944	1.31322	0.189107	0.516144	RAB18	10	ENSG00000161551	644.972	0.18737	0.106659	1.75673	0.0789645	0.22844	ZNF577	19
ENSG00000183248	1595.05	-0.206692	0.195107	-1.05938	0.289427	0.737116	PRR36	19	ENSG00000151151	305.911	0.153743	0.117111	1.3128	0.189249	0.516445	IPMK	10	ENSG00000124104	568.359	-0.162983	0.0928475	-1.75539	0.0791933	0.229063	SNX21	20
ENSG00000105122	25.0325	0.597438	0.564049	1.05919	0.289511	0.737208	RASAL3	19	ENSG00000086015	1501.8	0.148942	0.113467	1.31264	0.189303	0.516505	MAST2	1	ENSG00000183741	1270.03	0.219364	0.124978	1.75523	0.07922	0.229103	CBX6	22
ENSG00000123892	422.172	0.230469	0.217774	1.0583	0.289921	0.73764	RAB38	11	ENSG00000106477	259.793	-0.172693	0.13157	-1.31255	0.189334	0.516505	CEP41	7	ENSG00000051108	805.082	-0.179163	0.102116	-1.75451	0.0793438	0.229347	HERPUD1	16
ENSG00000133704	1296.87	-0.243123	0.229693	-1.05847	0.289842	0.73764	IPO8	12	ENSG00000166292	28.7241	-0.316832	0.241433	-1.3123	0.189419	0.516651	TMEM100	17	ENSG00000120533	4120.09	0.172027	0.0980487	1.75451	0.0793437	0.229347	ENY2	8
ENSG00000169223	4275.03	0.188051	0.177676	1.05839	0.289876	0.73764	LMAN2	5	ENSG00000168754	9.46823	-0.62426	0.475772	-1.3121	0.189486	0.516749	FAM178B	2	ENSG00000184774	9.43914	0.762129	0.434348	1.75465	0.0793192	0.229347	MGAT4EP	1
ENSG00000179403	1428.65	0.206776	0.195379	1.05833	0.289903	0.73764	VWA1	1	ENSG00000235374	11.8024	0.684321	0.521659	1.31182	0.189582	0.516925	SSR4P1	21	ENSG00000095380	1540.13	0.137379	0.0783177	1.75412	0.0794098	0.2295	NANS	9
ENSG00000187325	825.611	-0.183166	0.173076	-1.0583	0.289919	0.73764	TAF9B	X	ENSG00000186704	44.7321	0.436919	0.333181	1.31136	0.189737	0.517261	DTX2P1	7	ENSG00000055813	16.373	0.645325	0.367939	1.75389	0.079449	0.22957	CCDC85A	2
ENSG00000004766	249.724	-0.241703	0.22859	-1.05737	0.290344	0.737659	VPS50	7	ENSG00000069431	19.6021	-0.42537	0.324402	-1.31124	0.189776	0.517275	ABCC9	12	ENSG00000163485	120.78	-0.215465	0.122854	-1.75383	0.0794603	0.22957	ADORA1	1
ENSG00000076351	354.834	0.187409	0.177202	1.0576	0.290238	0.737659	SLC46A1	17	ENSG00000099917	1539.46	0.115996	0.0884778	1.31102	0.189851	0.517275	MED15	22	ENSG00000230409	7.3002	0.82377	0.469848	1.75327	0.0795559	0.229808	TCEA1P2	3
ENSG00000090615	1145.41	-0.20857	0.197255	-1.05736	0.290347	0.737659	GOLGA3	12	ENSG00000104381	1060.92	-0.177782	0.135617	-1.31091	0.189887	0.517275	GDAP1	8	ENSG00000178467	755.858	-0.190936	0.10892	-1.753	0.0796022	0.229827	P4HTM	3
ENSG00000102290	200.627	0.372275	0.351994	1.05762	0.29023	0.737659	PCDH11X	X	ENSG00000116729	155.258	0.408509	0.31163	1.31088	0.189899	0.517275	WLS	1	ENSG00000183117	33.8265	0.492992	0.281204	1.75314	0.0795773	0.229827	CSMD1	8
ENSG00000138400	89.2668	0.276433	0.261286	1.05797	0.290067	0.737659	MDH1B	2	ENSG00000149923	5665.46	0.124866	0.0952352	1.31113	0.189813	0.517275	PPP4C	16	ENSG00000241418	105.536	0.225003	0.128348	1.75307	0.0795903	0.229827	MCRIP2P1	X
ENSG00000174672	877.801	-0.164642	0.155624	-1.05795	0.290079	0.737659	BRSK2	11	ENSG00000137831	738.952	-0.326791	0.249348	-1.31058	0.19	0.517465	UACA	15	ENSG00000164654	1231.94	-0.193942	0.110645	-1.75284	0.0796296	0.229868	MIOS	7
ENSG00000179115	5101.78	0.136449	0.12905	1.05733	0.29036	0.737659	FARSA	19	ENSG00000206077	47.4443	0.334036	0.254932	1.31029	0.190097	0.517643	ZDHHC11B	5	ENSG00000274386	43.1788	0.36268	0.206967	1.75236	0.0797119	0.230068	TMEM269	1
ENSG00000198561	5196.48	-0.15201	0.143699	-1.05784	0.29013	0.737659	CTNND1	11	ENSG00000139178	181.118	-0.254256	0.194059	-1.3102	0.190128	0.517643	C1RL	12	ENSG00000259845	66.8757	-0.467009	0.266519	-1.75225	0.07973	0.230082	HERC2P10	15
ENSG00000223551	16.6914	-0.68762	0.650053	-1.05779	0.290151	0.737659	TMSB4XP4	9	ENSG00000185933	21.2122	-0.682448	0.52094	-1.31003	0.190185	0.517713	CALHM1	10	ENSG00000099256	305.913	-0.338711	0.193352	-1.75178	0.0798117	0.23028	PRTFDC1	10
ENSG00000117862	3150.29	0.173397	0.164028	1.05712	0.290456	0.737781	TXNDC12	1	ENSG00000162722	127.732	0.270561	0.20655	1.3099	0.190229	0.517747	TRIM58	1	ENSG00000119777	1270.64	-0.134826	0.0769747	-1.75156	0.0798497	0.230352	TMEM214	2
ENSG00000148634	654.809	-0.238506	0.225697	-1.05676	0.290623	0.738083	HERC4	10	ENSG00000129911	1379.32	0.185442	0.141602	1.3096	0.190331	0.517877	KLF16	19	ENSG00000109572	1181.8	-0.160223	0.0915097	-1.75089	0.0799654	0.230647	CLCN3	4
ENSG00000078081	19.2727	0.598432	0.566422	1.05651	0.290735	0.738145	LAMP3	3	ENSG00000172943	877.017	0.155033	0.118385	1.30957	0.19034	0.517877	PHF8	X	ENSG00000130340	1185.86	0.104621	0.0597577	1.75076	0.0799879	0.230674	SNX9	6
ENSG00000140319	8253.73	-0.258887	0.245044	-1.05649	0.290744	0.738145	SRP14	15	ENSG00000133661	16.2681	0.557176	0.425504	1.30945	0.190382	0.517907	SFTPD	10	ENSG00000184271	254.785	-0.230821	0.131868	-1.75039	0.0800516	0.230819	POU6F1	12
ENSG00000124641	1190.18	0.220246	0.208526	1.0562	0.290875	0.738309	MED20	6	ENSG00000168229	8.9912	0.70833	0.541016	1.30926	0.190447	0.517997	PTGDR	14	ENSG00000080986	1380.92	-0.177229	0.101259	-1.75026	0.0800729	0.230839	NDC80	18
ENSG00000125046	74.2582	-0.336076	0.318211	-1.05614	0.290904	0.738309	SSUH2	3	ENSG00000205758	327.11	-0.143307	0.109494	-1.30881	0.190599	0.518324	CRYZL1	21	ENSG00000268949	15.2499	0.5404	0.308766	1.75019	0.0800848	0.230839	MRPS17P1	1
ENSG00000221944	420.186	-0.198647	0.18815	-1.05579	0.291063	0.738589	TIGD1	2	ENSG00000170142	3697.95	-0.154446	0.118016	-1.30869	0.19064	0.51835	UBE2E1	3	ENSG00000121417	490.533	-0.143677	0.0821619	-1.74871	0.0803414	0.231505	ZNF211	19
ENSG00000115520	467.764	0.214093	0.202839	1.05548	0.291205	0.738706	COQ10B	2	ENSG00000158796	1294.34	0.10835	0.0828076	1.30846	0.190719	0.518453	DEDD	1	ENSG00000182472	241.354	0.313375	0.179204	1.7487	0.0803424	0.231505	CAPN12	19
ENSG00000227372	2205.38	-0.160001	0.151582	-1.05554	0.291179	0.738706	GFOD3P	1	ENSG00000170266	1555.35	-0.116897	0.0893444	-1.30839	0.190741	0.518453	GLB1	3	ENSG00000198765	19.7227	0.486112	0.278057	1.74825	0.0804207	0.231692	SYCP1	1
ENSG00000053918	184.693	0.21474	0.203545	1.055	0.291424	0.738891	KCNQ1	11	ENSG00000169515	682.748	0.191179	0.146143	1.30816	0.190818	0.518578	CCDC8	19	ENSG00000138459	950.791	-0.142656	0.0816171	-1.74787	0.080487	0.231711	SLC35A5	3
ENSG00000108556	40.5544	0.366971	0.3478	1.05512	0.29137	0.738891	CHRNE	17	ENSG00000115211	1791.32	0.150386	0.11498	1.30794	0.190894	0.51865	EIF2B4	2	ENSG00000188313	929.117	0.180237	0.103117	1.74789	0.0804823	0.231711	PLSCR1	3
ENSG00000127423	745.405	0.170907	0.161993	1.05503	0.291413	0.738891	AUNIP	1	ENSG00000137393	168.734	0.339996	0.260037	1.30749	0.191046	0.51865	RNF144B	6	ENSG00000189367	189.279	-0.247379	0.141511	-1.74812	0.0804429	0.231711	KIAA0408	6
ENSG00000198431	3625.81	-0.275808	0.261453	-1.0549	0.29147	0.738891	TXNRD1	12	ENSG00000138231	619.662	-0.0802751	0.0613927	-1.30757	0.19102	0.51865	DBR1	3	ENSG00000253953	166.062	0.29234	0.167251	1.74792	0.0804781	0.231711	PCDHGB4	5
ENSG00000198185	563.189	-0.205022	0.19439	-1.0547	0.291565	0.739009	ZNF334	20	ENSG00000149571	31.562	0.37549	0.28719	1.30746	0.191055	0.51865	KIRREL3	11	ENSG00000286522	8.77742	0.712473	0.407633	1.74783	0.0804936	0.231711	H3C2	6
ENSG00000091073	635.328	-0.161111	0.152804	-1.05437	0.291715	0.739175	DTX2	7	ENSG00000157111	33.261	0.358369	0.274017	1.30784	0.190928	0.51865	TMEM171	5	ENSG00000105011	558.032	0.160105	0.0916278	1.74735	0.0805774	0.231914	ASF1B	19
ENSG00000161551	630.651	-0.162419	0.154047	-1.05434	0.291726	0.739175	ZNF577	19	ENSG00000198883	23.2307	-0.698578	0.534312	-1.30743	0.191065	0.51865	PNMA5	X	ENSG00000147454	2144.4	0.188077	0.107684	1.74657	0.0807126	0.232211	SLC25A37	8
ENSG00000107130	1246.83	-0.150543	0.142816	-1.05411	0.291834	0.739204	NCS1	9	ENSG00000204130	184.514	0.1955	0.14949	1.30778	0.19095	0.51865	RUFY2	10	ENSG00000163171	985.65	0.187241	0.107208	1.74652	0.0807206	0.232211	CDC42EP3	2
ENSG00000131626	1900.34	-0.209717	0.198942	-1.05416	0.291809	0.739204	PPFIA1	11	ENSG00000033122	45.9444	-0.376878	0.288378	-1.30689	0.191251	0.518898	LRRC7	1	ENSG00000163221	19.2437	-2.71236	1.55295	-1.74659	0.0807081	0.232211	S100A12	1
ENSG00000259746	16.6753	-0.680747	0.645926	-1.05391	0.291925	0.739312	HSPE1P3	15	ENSG00000087365	7593.9	0.105022	0.0803575	1.30693	0.191237	0.518898	SF3B2	11	ENSG00000289281	8.8128	-1.00326	0.57451	-1.74629	0.0807608	0.232289		16
ENSG00000243789	338.458	0.191876	0.182112	1.05362	0.292059	0.739529	JMJD7	15	ENSG00000137547	2043.56	0.255439	0.195455	1.3069	0.191248	0.518898	MRPL15	8	ENSG00000005436	584.879	0.127802	0.0731886	1.7462	0.0807765	0.232296	GCFC2	2
ENSG00000131242	2526.18	-0.312385	0.296598	-1.05323	0.292237	0.739738	RAB11FIP4	17	ENSG00000138688	1201.58	-0.151411	0.115869	-1.30674	0.191301	0.518947	BLTP1	4	ENSG00000171763	379.865	0.151417	0.0867372	1.7457	0.0808624	0.232504	AFG2B	15
ENSG00000176909	103.691	0.333756	0.316861	1.05332	0.292195	0.739738	MAMSTR	19	ENSG00000035403	12198.8	0.119869	0.091781	1.30603	0.191542	0.519088	VCL	10	ENSG00000112137	352.506	0.282354	0.161756	1.74555	0.0808892	0.232543	PHACTR1	6
ENSG00000214013	250.147	0.238873	0.226848	1.05301	0.292338	0.739871	GANC	15	ENSG00000115468	161.747	0.300961	0.230357	1.30649	0.191385	0.519088	EFHD1	2	ENSG00000119953	1334.39	0.125075	0.0716779	1.74496	0.0809913	0.232798	SMNDC1	10
ENSG00000157764	779.735	0.183544	0.174342	1.05279	0.292439	0.739933	BRAF	7	ENSG00000167195	138.226	-0.556087	0.425753	-1.30612	0.19151	0.519088	GOLGA6C	15	ENSG00000176903	2425.41	-0.172726	0.0990311	-1.74416	0.0811318	0.233164	PNMA1	14
ENSG00000197343	918.263	0.213028	0.202355	1.05274	0.292459	0.739933	ZNF655	7	ENSG00000179387	652.531	-0.212879	0.162954	-1.30638	0.191424	0.519088	ELMOD2	4	ENSG00000182901	110.689	0.245864	0.141038	1.74325	0.0812904	0.233581	RGS7	1
ENSG00000127511	2801.43	-0.208606	0.198227	-1.05236	0.292635	0.740257	SIN3B	19	ENSG00000188636	1154.17	-0.161898	0.12395	-1.30615	0.1915	0.519088	RTL6	22	ENSG00000116209	2034.34	0.132293	0.0758939	1.74313	0.0813116	0.233598	TMEM59	1
ENSG00000111879	393.672	0.189537	0.180163	1.05203	0.292786	0.740272	FAM184A	6	ENSG00000198837	1909.86	-0.145371	0.111292	-1.30621	0.19148	0.519088	DENND4B	1	ENSG00000158373	87.8131	0.425137	0.243903	1.74306	0.0813231	0.233598	H2BC5	6
ENSG00000134717	3361.85	0.161079	0.153103	1.0521	0.292754	0.740272	BTF3L4	1	ENSG00000088038	1810.27	-0.160184	0.122721	-1.30528	0.191799	0.519382	CNOT3	19	ENSG00000186193	1902.98	0.114633	0.0657791	1.74269	0.0813876	0.233745	SAPCD2	9
ENSG00000145912	5861.41	0.23232	0.220806	1.05215	0.292732	0.740272	NHP2	5	ENSG00000130811	6872.58	0.108534	0.0831508	1.30527	0.191802	0.519382	EIF3G	19	ENSG00000148848	13.2903	-0.607493	0.348647	-1.74243	0.0814331	0.2338	ADAM12	10
ENSG00000135916	20541.6	0.215845	0.205192	1.05192	0.292838	0.740282	ITM2C	2	ENSG00000131462	3063.45	0.087854	0.0673081	1.30525	0.191808	0.519382	TUBG1	17	ENSG00000154153	78.4592	0.259301	0.148816	1.74243	0.0814337	0.2338	RETREG1	5
ENSG00000110921	502.956	-0.23085	0.219522	-1.0516	0.292983	0.740431	MVK	12	ENSG00000197756	28911	-0.154816	0.118601	-1.30535	0.191773	0.519382	RPL37A	2	ENSG00000083097	484.197	-0.168527	0.096755	-1.74179	0.0815455	0.234083	DOP1A	6
ENSG00000160051	191.478	0.262489	0.249614	1.05158	0.292993	0.740431	IQCC	1	ENSG00000256525	681.604	0.0975454	0.0747215	1.30545	0.191739	0.519382	POLG2	17	ENSG00000049246	461.959	-0.193275	0.110988	-1.7414	0.0816134	0.234124	PER3	1
ENSG00000132475	18075.8	0.16872	0.160481	1.05134	0.293101	0.740461	H3-3B	17	ENSG00000122884	678.168	-0.211655	0.162211	-1.30481	0.191956	0.519698	P4HA1	10	ENSG00000128626	827.997	0.21693	0.12457	1.74143	0.0816075	0.234124	MRPS12	19
ENSG00000198399	409.979	-0.209929	0.199663	-1.05142	0.293067	0.740461	ITSN2	2	ENSG00000137825	10.5338	0.579959	0.444545	1.30461	0.192025	0.519799	ITPKA	15	ENSG00000172955	24.2421	-0.482486	0.277049	-1.74152	0.0815924	0.234124	ADH6	4
ENSG00000107566	1301.87	0.280003	0.266441	1.0509	0.293304	0.740487	ERLIN1	10	ENSG00000140006	735.976	-0.140696	0.107861	-1.30442	0.192091	0.519892	WDR89	14	ENSG00000197375	249.235	-0.17672	0.101481	-1.7414	0.0816131	0.234124	SLC22A5	5
ENSG00000145293	3148.73	-0.141854	0.134967	-1.05102	0.293248	0.740487	ENOPH1	4	ENSG00000164106	14.1797	-0.498135	0.38195	-1.30419	0.19217	0.519934	SCRG1	4	ENSG00000084674	21.2342	-0.503129	0.289023	-1.74079	0.0817201	0.234199	APOB	2
ENSG00000175606	1005.09	0.164697	0.156716	1.05093	0.293292	0.740487	TMEM70	8	ENSG00000185900	662.57	-0.226193	0.173427	-1.30426	0.192146	0.519934	POMK	8	ENSG00000107815	1625.11	-0.121718	0.0699098	-1.74107	0.0816718	0.234199	TWNK	10
ENSG00000183780	85.1259	0.270848	0.257696	1.05104	0.293242	0.740487	SLC35F3	1	ENSG00000136381	2160.75	0.0905637	0.0694631	1.30377	0.192313	0.520237	IREB2	15	ENSG00000115993	542.192	-0.153613	0.0882364	-1.74092	0.0816973	0.234199	TRAK2	2
ENSG00000103199	352.235	0.239873	0.22829	1.05074	0.293379	0.740554	ZNF500	16	ENSG00000001561	154.424	-0.218846	0.167886	-1.30354	0.192391	0.520276	ENPP4	6	ENSG00000126464	2902.82	-0.247801	0.142319	-1.74117	0.0816531	0.234199	PRR12	19
ENSG00000159210	1983.51	0.25771	0.245305	1.05057	0.293458	0.740632	SNF8	17	ENSG00000133069	266.783	0.248393	0.190552	1.30355	0.192388	0.520276	TMCC2	1	ENSG00000175745	29.6861	-1.77028	1.01682	-1.741	0.0816837	0.234199	NR2F1	5
ENSG00000131848	166.585	0.316024	0.300906	1.05024	0.293607	0.740765	ZSCAN5A	19	ENSG00000168404	193.197	0.308183	0.236454	1.30336	0.192453	0.52036	MLKL	16	ENSG00000186439	363.642	0.795265	0.456825	1.74085	0.0817091	0.234199	TRDN	6
ENSG00000143412	126.287	0.246923	0.235099	1.05029	0.293584	0.740765	ANXA9	1	ENSG00000153303	69.0301	0.587081	0.450691	1.30263	0.192702	0.520948	FRMD1	6	ENSG00000139517	482.785	-0.188632	0.10837	-1.74063	0.0817479	0.234202	LNX2	13
ENSG00000104331	561.452	0.207568	0.197848	1.04913	0.294119	0.740961	BPNT2	8	ENSG00000161956	3618.48	0.188511	0.14476	1.30223	0.192837	0.521226	SENP3	17	ENSG00000153560	2772.35	-0.0966828	0.0555428	-1.74069	0.0817377	0.234202	UBP1	3
ENSG00000108591	1423.96	0.162047	0.154341	1.04993	0.29375	0.740961	DRG2	17	ENSG00000090060	5527.2	-0.144719	0.111191	-1.30154	0.193075	0.521756	PAPOLA	14	ENSG00000270773	41.775	0.400354	0.230061	1.74021	0.081822	0.234376	MARK2P19	3
ENSG00000115705	51.0849	0.538652	0.513377	1.04923	0.294071	0.740961	TPO	2	ENSG00000136827	1414.77	0.149546	0.114912	1.30139	0.193125	0.521756	TOR1A	9	ENSG00000137218	168.537	0.206329	0.118589	1.73987	0.0818822	0.234509	FRS3	6
ENSG00000130649	19.051	-0.831224	0.792038	-1.04948	0.29396	0.740961	CYP2E1	10	ENSG00000169490	1563.03	0.213088	0.163751	1.30129	0.19316	0.521756	TM2D2	8	ENSG00000227799	25.3319	0.53184	0.305721	1.73962	0.0819251	0.234594	CDPF1P1	2
ENSG00000143373	2702.84	0.16776	0.159901	1.04915	0.294109	0.740961	ZNF687	1	ENSG00000175938	212.066	-0.32913	0.252925	-1.30129	0.193158	0.521756	ORAI3	16	ENSG00000163788	429.771	0.130871	0.0752425	1.73933	0.0819774	0.234705	SNRK	3
ENSG00000146830	4935.91	-0.202018	0.192555	-1.04915	0.294111	0.740961	GIGYF1	7	ENSG00000165309	10.4933	0.623695	0.479423	1.30093	0.193283	0.52196	ARMC3	10	ENSG00000158008	63.224	-0.350602	0.201601	-1.73909	0.0820189	0.234785	EXTL1	1
ENSG00000153815	1908.75	-0.218685	0.208358	-1.04956	0.293919	0.740961	CMIP	16	ENSG00000173486	1222.61	-0.101631	0.0781246	-1.30088	0.193299	0.52196	FKBP2	11	ENSG00000090975	138.275	-0.210503	0.121107	-1.73816	0.0821828	0.235146	PITPNM2	12
ENSG00000185652	44.2212	0.410114	0.390788	1.04945	0.293969	0.740961	NTF3	12	ENSG00000088808	276.5	-0.19092	0.146852	-1.30009	0.193571	0.522338	PPP1R13B	14	ENSG00000099977	1825.4	0.185467	0.106706	1.7381	0.0821928	0.235146	DDT	22
ENSG00000258677	16.8166	-0.6755	0.64381	-1.04922	0.294075	0.740961		8	ENSG00000135052	4453.48	-0.0692408	0.0532617	-1.30001	0.193597	0.522338	GOLM1	9	ENSG00000105255	2690.39	0.121139	0.0696975	1.73807	0.0821987	0.235146	FSD1	19
ENSG00000151725	3160.62	-0.154458	0.147243	-1.049	0.294179	0.740992	CENPU	4	ENSG00000160973	2163.95	0.185655	0.142809	1.30002	0.193595	0.522338	FOXH1	8	ENSG00000182185	94.6195	-0.269546	0.15507	-1.73821	0.082173	0.235146	RAD51B	14
ENSG00000070404	347.619	0.212728	0.202912	1.04838	0.294466	0.741227	FSTL3	19	ENSG00000178531	1856.57	0.177864	0.13681	1.30008	0.193575	0.522338	CTXN1	19	ENSG00000115758	4101.18	-0.371871	0.214138	-1.7366	0.0824582	0.23585	ODC1	2
ENSG00000101945	750.205	-0.152217	0.145161	-1.04861	0.294358	0.741227	SUV39H1	X	ENSG00000260001	95.3184	0.330322	0.254068	1.30013	0.193555	0.522338	TGFBR3L	19	ENSG00000197768	32.2742	-0.458216	0.26388	-1.73646	0.082483	0.235865	STPG3	9
ENSG00000106628	5534.67	0.161177	0.153722	1.0485	0.29441	0.741227	POLD2	7	ENSG00000049283	129.053	-0.290589	0.223589	-1.29966	0.193719	0.52258	EPN3	17	ENSG00000213859	299.521	0.182615	0.105168	1.73641	0.0824907	0.235865	KCTD11	17
ENSG00000148468	1520.11	-0.180341	0.172014	-1.04841	0.294451	0.741227	FAM171A1	10	ENSG00000136378	2227.18	-0.209128	0.160947	-1.29936	0.193819	0.522595	ADAMTS7	15	ENSG00000286140	1155.74	-0.266373	0.153507	-1.73525	0.082696	0.236414	DERPC	16
ENSG00000165084	52.6379	0.347012	0.331061	1.04818	0.294556	0.741333	C8orf34	8	ENSG00000163536	140.993	-0.243186	0.187136	-1.29951	0.193768	0.522595	SERPINI1	3	ENSG00000135697	8.70772	-0.694985	0.400566	-1.73501	0.0827398	0.2365	BCO1	16
ENSG00000087586	2578.88	0.128141	0.122303	1.04773	0.294762	0.741494	AURKA	20	ENSG00000276231	20.4308	-0.894779	0.688586	-1.29945	0.193791	0.522595	PIK3R6	17	ENSG00000160007	3078.2	-0.170006	0.0979996	-1.73476	0.0827835	0.236586	ARHGAP35	19
ENSG00000186111	1371.81	-0.213649	0.203916	-1.04773	0.294764	0.741494	PIP5K1C	19	ENSG00000170909	90.5466	0.414559	0.319076	1.29925	0.193859	0.522618	OSCAR	19	ENSG00000242689	16.9134	0.540774	0.311778	1.73448	0.0828322	0.236687	CNTF	11
ENSG00000285794	237.378	0.249619	0.238239	1.04777	0.294747	0.741494		1	ENSG00000145681	34.7559	-0.426756	0.328511	-1.29906	0.193923	0.522618	HAPLN1	5	ENSG00000112053	25.9507	-0.399727	0.230516	-1.73405	0.0829085	0.236827	SLC26A8	6
ENSG00000109927	56.2427	-0.45775	0.43701	-1.04746	0.294887	0.741682	TECTA	11	ENSG00000165349	6601.06	0.137376	0.105743	1.29915	0.193893	0.522618	SLC7A3	X	ENSG00000172382	107.832	-0.271276	0.156438	-1.73408	0.082903	0.236827	PRSS27	16
ENSG00000111371	10470	-0.217127	0.207394	-1.04693	0.295132	0.741942	SLC38A1	12	ENSG00000105669	3281.43	0.117648	0.0905725	1.29894	0.193965	0.522645	COPE	19	ENSG00000100003	101.791	0.241586	0.139356	1.73359	0.0829915	0.237025	SEC14L2	22
ENSG00000166793	261.622	-0.323588	0.309085	-1.04692	0.295136	0.741942	YPEL4	11	ENSG00000143669	22.3365	0.455667	0.350858	1.29872	0.19404	0.522762	LYST	1	ENSG00000106236	663.008	0.164305	0.0947836	1.73347	0.0830114	0.237044	NPTX2	7
ENSG00000182264	73.5489	0.443855	0.423927	1.04701	0.295096	0.741942	IZUMO1	19	ENSG00000117362	3371.02	-0.0962266	0.0741082	-1.29846	0.194129	0.522884	APH1A	1	ENSG00000103742	1285.71	-0.242396	0.139867	-1.73304	0.0830884	0.237225	IGDCC4	15
ENSG00000136932	123.273	0.274471	0.262279	1.04649	0.295336	0.742204	TRMO	9	ENSG00000131437	408.38	0.25683	0.197804	1.2984	0.194149	0.522884	KIF3A	5	ENSG00000256806	115.364	0.281362	0.162399	1.73254	0.0831781	0.237442	C17orf100	17
ENSG00000138018	1649.49	-0.176455	0.168602	-1.04658	0.295294	0.742204	SELENOI	2	ENSG00000048740	609.818	0.191213	0.147349	1.29769	0.194395	0.523204	CELF2	10	ENSG00000284976	218.721	0.582182	0.336125	1.73204	0.0832663	0.237655		9
ENSG00000165675	302.845	-0.35404	0.338361	-1.04634	0.295405	0.742254	ENOX2	X	ENSG00000153956	414.055	0.197762	0.152367	1.29794	0.194309	0.523204	CACNA2D1	7	ENSG00000131061	224.995	0.336666	0.194405	1.73178	0.0833135	0.23775	ZNF341	20
ENSG00000074317	336.159	0.259807	0.24852	1.04542	0.29583	0.742959	SNCB	5	ENSG00000155729	132.292	-0.271985	0.209591	-1.2977	0.194392	0.523204	KCTD18	2	ENSG00000135063	657.096	0.134746	0.0778157	1.7316	0.0833446	0.2378	ENTREP1	9
ENSG00000125821	1927.95	0.221224	0.211575	1.0456	0.295744	0.742959	DTD1	20	ENSG00000167987	640.653	-0.101	0.07782	-1.29787	0.194331	0.523204	VPS37C	11	ENSG00000106692	529.554	-0.209731	0.121164	-1.73097	0.083457	0.238005	FKTN	9
ENSG00000166963	133.192	0.295666	0.282794	1.04551	0.295786	0.742959	MAP1A	15	ENSG00000227775	187.919	-0.247035	0.190391	-1.29751	0.194456	0.523284		1	ENSG00000166016	534.85	-0.158815	0.0917488	-1.73097	0.0834571	0.238005	ABTB2	11
ENSG00000112118	13777.8	-0.132553	0.126882	-1.04469	0.296164	0.743555	MCM3	6	ENSG00000180448	1909.37	0.155345	0.119735	1.29741	0.194492	0.523294	ARHGAP45	19	ENSG00000243199	35.3342	0.443896	0.256425	1.73109	0.0834351	0.238005	RPL6P10	4
ENSG00000270354	24.6929	0.48001	0.459439	1.04477	0.296128	0.743555		2	ENSG00000269476	7.4107	-1.0049	0.774626	-1.29727	0.194537	0.523331		19	ENSG00000088179	1343.56	-0.151277	0.0874032	-1.73079	0.0834888	0.238015	PTPN4	2
ENSG00000005100	2690.6	-0.249562	0.238973	-1.04431	0.296342	0.743646	DHX33	17	ENSG00000100345	17162.9	0.142506	0.109888	1.29683	0.194689	0.523373	MYH9	22	ENSG00000143033	3341.01	0.0969852	0.0560371	1.73073	0.0834996	0.238015	MTF2	1
ENSG00000105963	332.251	0.237954	0.227839	1.04439	0.296304	0.743646	ADAP1	7	ENSG00000104960	4516.07	-0.10187	0.078549	-1.29689	0.194668	0.523373	PTOV1	19	ENSG00000286219	147.947	0.289283	0.167146	1.73072	0.0835017	0.238015	NOTCH2NLC	1
ENSG00000173465	1404.34	0.269463	0.258057	1.0442	0.296394	0.743646	ZNRD2	11	ENSG00000111325	389.82	0.20284	0.156395	1.29697	0.19464	0.523373	OGFOD2	12	ENSG00000115919	135.218	0.280858	0.16232	1.73027	0.0835821	0.238176	KYNU	2
ENSG00000187867	1036.11	-0.192264	0.184111	-1.04428	0.296354	0.743646	PALM3	19	ENSG00000130939	2974.08	-0.111636	0.0860932	-1.29669	0.194738	0.523373	UBE4B	1	ENSG00000150281	32.054	0.392623	0.226916	1.73025	0.0835852	0.238176	CTF1	16
ENSG00000066248	183.807	0.23258	0.222806	1.04387	0.296547	0.743662	NGEF	2	ENSG00000216775	46.3061	-0.290752	0.224229	-1.29667	0.194744	0.523373		6	ENSG00000134982	759.998	-0.158946	0.0918835	-1.72986	0.083655	0.238334	APC	5
ENSG00000075218	1283.47	-0.138232	0.132528	-1.04304	0.296931	0.743662	GTSE1	22	ENSG00000270878	14.1454	-0.500939	0.386315	-1.29671	0.19473	0.523373	GCATP1	14	ENSG00000144401	1228.24	0.134847	0.0779559	1.72979	0.0836681	0.238334	METTL21A	2
ENSG00000119392	625.355	0.172336	0.165112	1.04375	0.2966	0.743662	GLE1	9	ENSG00000074706	18.6777	-0.681363	0.525526	-1.29654	0.194791	0.523389	IPCEF1	6	ENSG00000145734	118.734	-0.3802	0.219822	-1.72958	0.0837045	0.238399	BDP1	5
ENSG00000126903	253.438	0.22543	0.216028	1.04352	0.296706	0.743662	SLC10A3	X	ENSG00000277304	7.67824	0.750644	0.57899	1.29647	0.194813	0.523389		16	ENSG00000006327	2230.73	0.225333	0.13033	1.72895	0.083818	0.238605	TNFRSF12A	16
ENSG00000131368	2315.79	0.225534	0.216272	1.04283	0.297028	0.743662	MRPS25	3	ENSG00000170871	918.154	0.136011	0.104926	1.29626	0.194885	0.523437	KIAA0232	4	ENSG00000076513	470.14	-0.181468	0.104958	-1.72896	0.0838169	0.238605	ANKRD13A	12
ENSG00000154065	98.365	-0.36823	0.353059	-1.04297	0.296962	0.743662	ANKRD29	18	ENSG00000198818	1338.01	0.241054	0.18597	1.29619	0.194909	0.523437	SFT2D1	6	ENSG00000158526	2180.73	0.0950692	0.0549825	1.72908	0.0837944	0.238605	TSR2	X
ENSG00000154122	344.623	-0.224306	0.215006	-1.04325	0.29683	0.743662	ANKH	5	ENSG00000234616	945.557	-0.189481	0.146188	-1.29614	0.194926	0.523437	JRK	8	ENSG00000127125	858.376	0.14536	0.084087	1.72869	0.0838644	0.238698	PPCS	1
ENSG00000167487	430.541	0.234004	0.224417	1.04272	0.297078	0.743662	KLHL26	19	ENSG00000067191	370.067	0.269784	0.20816	1.29604	0.194961	0.523446	CACNB1	17	ENSG00000143612	4013.58	-0.141954	0.0821249	-1.72851	0.0838968	0.238713	C1orf43	1
ENSG00000172500	2459.15	0.208969	0.200189	1.04386	0.296551	0.743662	FIBP	11	ENSG00000151687	27.3333	-0.513633	0.396359	-1.29588	0.195018	0.523512	ANKAR	2	ENSG00000232258	87.068	-0.330611	0.191264	-1.72856	0.0838876	0.238713	TMEM114	16
ENSG00000176714	56.7318	0.435666	0.417386	1.0438	0.29658	0.743662	CCDC121	2	ENSG00000102910	680.848	-0.141304	0.109049	-1.29578	0.19505	0.523513	LONP2	16	ENSG00000134375	1711.55	0.204509	0.118352	1.72797	0.0839938	0.238833	TIMM17A	1
ENSG00000179593	26.7718	0.543041	0.520557	1.04319	0.296859	0.743662	ALOX15B	17	ENSG00000275023	317.801	-0.310545	0.23972	-1.29545	0.195165	0.523737	MLLT6	17	ENSG00000154305	1824.02	-0.136424	0.0789431	-1.72813	0.0839653	0.238833	MIA3	1
ENSG00000213420	1771.36	-0.184969	0.177323	-1.04312	0.296893	0.743662	GPC2	7	ENSG00000072062	531.775	-0.242377	0.187152	-1.29509	0.19529	0.523748	PRKACA	19	ENSG00000165525	1659.6	0.140715	0.0814326	1.72799	0.0839894	0.238833	NEMF	14
ENSG00000240225	452.405	0.230482	0.22103	1.04276	0.297057	0.743662	ZNF542P	19	ENSG00000101624	388.69	0.177411	0.136986	1.2951	0.195285	0.523748	CEP76	18	ENSG00000174721	4192.49	0.4343	0.251323	1.72806	0.0839782	0.238833	FGFBP3	10
ENSG00000258429	1128.46	0.239342	0.22935	1.04357	0.296687	0.743662	PDF	16	ENSG00000181195	21.1693	0.482736	0.372743	1.29509	0.195289	0.523748	PENK	8	ENSG00000162757	351.918	-0.201716	0.116749	-1.72778	0.0840282	0.238892	C1orf74	1
ENSG00000038382	1628.42	-0.243776	0.234299	-1.04045	0.298131	0.74386	TRIO	5	ENSG00000184925	15.693	-0.577822	0.446171	-1.29507	0.195297	0.523748	LCN12	9	ENSG00000077279	107.064	0.267715	0.154972	1.72751	0.0840769	0.238953	DCX	X
ENSG00000066427	626.514	-0.207494	0.199304	-1.04109	0.297833	0.74386	ATXN3	14	ENSG00000221887	52.3344	-0.626004	0.483586	-1.2945	0.195492	0.524187	HMSD	18	ENSG00000117528	817.546	0.144365	0.0835656	1.72757	0.0840659	0.238953	ABCD3	1
ENSG00000101752	1704.35	-0.22918	0.220285	-1.04038	0.298164	0.74386	MIB1	18	ENSG00000128185	1383.1	-0.171199	0.132273	-1.29429	0.195567	0.524248	DGCR6L	22	ENSG00000092108	1808.76	0.114122	0.0660664	1.72738	0.0840999	0.238979	SCFD1	14
ENSG00000104435	39.6921	-0.500327	0.480625	-1.04099	0.297879	0.74386	STMN2	8	ENSG00000153902	263.681	-0.315652	0.243888	-1.29425	0.195578	0.524248	LGI4	19	ENSG00000204789	450.676	0.232908	0.134847	1.7272	0.0841321	0.239031	ZNF204P	6
ENSG00000122481	299.404	0.250201	0.240235	1.04148	0.297651	0.74386	RWDD3	1	ENSG00000146859	182.551	-0.17322	0.133863	-1.29401	0.19566	0.524383	TMEM140	7	ENSG00000138780	670.676	-0.179097	0.103699	-1.72708	0.0841527	0.239051	GSTCD	4
ENSG00000125386	962.615	0.267437	0.257113	1.04015	0.298268	0.74386	FAM193A	4	ENSG00000140057	116.149	-0.333934	0.258105	-1.29379	0.195736	0.524463	AK7	14	ENSG00000163792	11.3249	0.573313	0.331977	1.72697	0.0841735	0.239059	TCF23	2
ENSG00000139890	110.302	0.311518	0.299111	1.04148	0.297652	0.74386	REM2	14	ENSG00000253649	8.02775	0.637921	0.493082	1.29374	0.195754	0.524463	PRSS51	8	ENSG00000179954	67.2899	-0.318277	0.184304	-1.72692	0.0841828	0.239059	SSC5D	19
ENSG00000141524	2449.22	0.141852	0.136163	1.04178	0.297513	0.74386	TMC6	17	ENSG00000101639	796.982	-0.128687	0.0995092	-1.29321	0.195937	0.524628	CEP192	18	ENSG00000186153	299.044	0.215196	0.124629	1.72669	0.0842234	0.239096	WWOX	16
ENSG00000148444	64.0521	-0.310864	0.298888	-1.04007	0.298308	0.74386	COMMD3	10	ENSG00000138378	10.8536	-0.535827	0.414343	-1.2932	0.195943	0.524628	STAT4	2	ENSG00000232526	7.37695	0.875769	0.507179	1.72675	0.0842133	0.239096	VDAC1P13	2
ENSG00000161217	946.077	0.221943	0.213052	1.04173	0.297536	0.74386	PCYT1A	3	ENSG00000168096	577.794	-0.121734	0.094129	-1.29326	0.19592	0.524628	ANKS3	16	ENSG00000007168	3447.45	-0.1341	0.0776823	-1.72627	0.0842996	0.23918	PAFAH1B1	17
ENSG00000165733	3387.71	-0.16972	0.162928	-1.04169	0.297557	0.74386	BMS1	10	ENSG00000270106	6.65545	1.14072	0.882041	1.29327	0.195918	0.524628	TSNAX-DISC1	1	ENSG00000105552	1325.8	0.15791	0.0914771	1.72622	0.0843077	0.23918	BCAT2	19
ENSG00000170075	17.2254	0.601466	0.5771	1.04222	0.29731	0.74386	GPR37L1	1	ENSG00000112290	1039.8	0.13363	0.103362	1.29284	0.196066	0.524873	WASF1	6	ENSG00000123454	38.3518	-0.404882	0.234525	-1.72639	0.0842777	0.23918	DBH	9
ENSG00000172590	2149.3	0.298291	0.286449	1.04134	0.297718	0.74386	MRPL52	14	ENSG00000072071	3779.63	-0.23674	0.183131	-1.29273	0.196103	0.524886	ADGRL1	19	ENSG00000183111	28.5535	-0.443848	0.257101	-1.72636	0.0842835	0.23918	ARHGEF37	5
ENSG00000173039	778.259	-0.213966	0.205604	-1.04067	0.298027	0.74386	RELA	11	ENSG00000198331	291.593	-0.202167	0.156401	-1.29262	0.196142	0.524905	HYLS1	11	ENSG00000151846	17.1642	1.04672	0.606396	1.72613	0.0843245	0.239189	PABPC3	13
ENSG00000177614	917.1	-0.260773	0.25063	-1.04047	0.298122	0.74386	PGBD5	1	ENSG00000108840	2337.26	0.121394	0.0939208	1.29251	0.196181	0.524923	HDAC5	17	ENSG00000031081	205.109	-0.21589	0.125078	-1.72604	0.0843401	0.239194	ARHGAP31	3
ENSG00000178209	3960.24	-0.237736	0.228582	-1.04005	0.298318	0.74386	PLEC	8	ENSG00000273155	8.12005	-0.710451	0.550121	-1.29145	0.196549	0.525824		2	ENSG00000183401	60.4946	0.361111	0.209264	1.72563	0.0844142	0.23933	CCDC159	19
ENSG00000188277	50.7013	-0.419055	0.402101	-1.04216	0.297336	0.74386	C15orf62	15	ENSG00000149054	401.028	-0.217628	0.168544	-1.29122	0.196628	0.525948	ZNF215	11	ENSG00000239779	2617.31	0.13292	0.077027	1.72562	0.0844154	0.23933	WBP1	2
ENSG00000197256	855.672	-0.263954	0.253483	-1.04131	0.297732	0.74386	KANK2	19	ENSG00000110074	1591.83	0.191572	0.148389	1.29101	0.196699	0.525968	FOXRED1	11	ENSG00000137193	2050.22	0.182361	0.105688	1.72547	0.0844429	0.239369	PIM1	6
ENSG00000198814	341.703	-0.175169	0.168212	-1.04135	0.297711	0.74386	GK	X	ENSG00000237118	16.6016	0.601728	0.466062	1.29109	0.196672	0.525968	CYP2F2P	19	ENSG00000175643	2431.58	0.141398	0.0819535	1.72535	0.0844649	0.239393	RMI2	16
ENSG00000229638	43.8191	0.43151	0.414597	1.04079	0.297971	0.74386	RPL4P4	3	ENSG00000140395	1192.7	-0.134302	0.104051	-1.29073	0.196796	0.526141	SKIC8	15	ENSG00000116791	644.25	0.992097	0.575213	1.72475	0.0845732	0.239661	CRYZ	1
ENSG00000243725	936.071	0.145691	0.140017	1.04052	0.298098	0.74386	TTC4	1	ENSG00000155761	10.915	0.757294	0.586844	1.29045	0.196893	0.526317	SPAG17	1	ENSG00000115761	1463.53	0.0921433	0.053428	1.72463	0.0845949	0.239683	NOL10	2
ENSG00000269955	973.129	0.213001	0.204701	1.04055	0.298085	0.74386	FMC1-LUC7L2	7	ENSG00000101391	1116.57	0.210368	0.163126	1.2896	0.197189	0.526323	CDK5RAP1	20	ENSG00000120159	1176.15	0.122779	0.0712043	1.72432	0.0846498	0.2398	CAAP1	9
ENSG00000275400	132.349	0.319855	0.307519	1.04011	0.298287	0.74386		7	ENSG00000138942	753.593	-0.114899	0.0890915	-1.28968	0.197163	0.526323	RNF185	22	ENSG00000134744	1485.96	0.131368	0.0762027	1.72393	0.0847203	0.239922	TUT4	1
ENSG00000288674	110.032	-0.31908	0.306632	-1.0406	0.298063	0.74386		1	ENSG00000139546	1999.37	0.150693	0.116821	1.28995	0.197069	0.526323	TARBP2	12	ENSG00000168309	27.727	0.543019	0.314978	1.72399	0.0847099	0.239922	FAM107A	3
ENSG00000124789	2514.1	-0.233308	0.224349	-1.03993	0.298371	0.743871	NUP153	6	ENSG00000140986	39.4695	-0.358707	0.278072	-1.28998	0.197057	0.526323	RPL3L	16	ENSG00000198464	770.963	-0.139866	0.081136	-1.72385	0.0847351	0.239925	ZNF480	19
ENSG00000137393	236.755	0.272723	0.262371	1.03946	0.298592	0.744181	RNF144B	6	ENSG00000150893	1182.63	-0.366307	0.284082	-1.28944	0.197245	0.526323	FREM2	13	ENSG00000068097	789.142	-0.120728	0.0700509	-1.72343	0.0848102	0.239981	HEATR6	17
ENSG00000235217	420.644	0.209569	0.201595	1.03955	0.298548	0.744181	TSPY26P	20	ENSG00000161048	129.351	-0.252677	0.195825	-1.29032	0.19694	0.526323	NAPEPLD	7	ENSG00000102226	3337.2	0.125581	0.0728622	1.72354	0.0847912	0.239981	USP11	X
ENSG00000160783	3242.15	0.246823	0.23749	1.0393	0.298666	0.744229	PMF1	1	ENSG00000171992	107.65	-0.377336	0.292658	-1.28934	0.197279	0.526323	SYNPO	5	ENSG00000157349	1563.51	-0.176181	0.10224	-1.72321	0.084851	0.239981	DDX19B	16
ENSG00000184220	1640.5	0.2411	0.232003	1.03921	0.298708	0.744229	CMSS1	3	ENSG00000183337	1603.83	0.149342	0.115803	1.28962	0.197181	0.526323	BCOR	X	ENSG00000158286	160.209	-0.259823	0.150761	-1.72341	0.0848136	0.239981	RNF207	1
ENSG00000128245	5497.98	-0.167342	0.161066	-1.03897	0.298821	0.744389	YWHAH	22	ENSG00000185633	9.02035	-1.00102	0.776146	-1.28973	0.197144	0.526323	NDUFA4L2	12	ENSG00000160211	1898.95	-0.13764	0.0798693	-1.72332	0.0848309	0.239981	G6PD	X
ENSG00000118804	155.647	-0.226487	0.218018	-1.03885	0.298875	0.744402	STBD1	4	ENSG00000196072	1408.97	0.191688	0.148634	1.28966	0.197168	0.526323	BLOC1S2	10	ENSG00000165521	42.7186	-0.426786	0.247628	-1.7235	0.0847989	0.239981	EML5	14
ENSG00000162585	2268.85	0.313473	0.301882	1.0384	0.299085	0.744685	FAAP20	1	ENSG00000241935	24.9889	-0.747133	0.579436	-1.28941	0.197254	0.526323	HOGA1	10	ENSG00000176623	848.559	-0.197784	0.114774	-1.72325	0.0848428	0.239981	RMDN1	8
ENSG00000163714	4383.23	-0.273329	0.263214	-1.03843	0.299071	0.744685	U2SURP	3	ENSG00000251322	320.173	0.314676	0.243931	1.29002	0.197043	0.526323	SHANK3	22	ENSG00000228198	651.858	0.306766	0.178078	1.72265	0.0849522	0.240228	OR2M3	1
ENSG00000011590	34.8372	0.503818	0.485442	1.03785	0.299338	0.744991	ZBTB32	19	ENSG00000086506	53.8168	0.263589	0.204473	1.28911	0.197359	0.52645	HBQ1	16	ENSG00000143318	37.0342	0.332164	0.192885	1.72208	0.0850554	0.240481	CASQ1	1
ENSG00000138439	528.991	-0.16932	0.16315	-1.03782	0.299354	0.744991	FAM117B	2	ENSG00000169851	160.586	0.308923	0.23966	1.28901	0.197396	0.526464	PCDH7	4	ENSG00000014919	1141.04	-0.0993053	0.0576769	-1.72175	0.0851142	0.240569	COX15	10
ENSG00000181291	55.1237	0.529573	0.510219	1.03793	0.299302	0.744991	TMEM132E	17	ENSG00000102870	1189.42	-0.351574	0.272824	-1.28865	0.19752	0.526624	ZNF629	16	ENSG00000186625	588.801	-0.197597	0.114763	-1.72177	0.0851103	0.240569	KATNA1	6
ENSG00000138172	214.4	0.226577	0.218344	1.03771	0.299407	0.745004	CALHM2	10	ENSG00000128791	716.294	0.138979	0.107845	1.28869	0.197504	0.526624	TWSG1	18	ENSG00000129473	782.016	0.151794	0.0881864	1.72129	0.0851986	0.240768	BCL2L2	14
ENSG00000077150	1262.07	-0.254712	0.245547	-1.03732	0.299586	0.745087	NFKB2	10	ENSG00000100578	517.565	-0.240854	0.186943	-1.28838	0.197614	0.52674	KIAA0586	14	ENSG00000001561	176.135	0.177724	0.103264	1.72107	0.0852388	0.240843	ENPP4	6
ENSG00000105699	7298.79	0.207319	0.199839	1.03743	0.299536	0.745087	LSR	19	ENSG00000175166	9480.14	0.140384	0.108965	1.28834	0.197628	0.52674	PSMD2	3	ENSG00000100626	247.597	-0.187827	0.109159	-1.72068	0.0853086	0.241001	GALNT16	14
ENSG00000130024	1211.1	0.145158	0.139922	1.03742	0.299539	0.745087	PHF10	6	ENSG00000122565	7913.82	0.165177	0.128241	1.28802	0.197738	0.526864	CBX3	7	ENSG00000100344	383.648	0.271715	0.157925	1.72053	0.0853364	0.241002	PNPLA3	22
ENSG00000101489	113.35	-0.320374	0.309001	-1.0368	0.299827	0.745176	CELF4	18	ENSG00000184988	36.8992	0.464914	0.360931	1.2881	0.197712	0.526864	TMEM106A	17	ENSG00000161277	258.217	-0.195235	0.113471	-1.72057	0.0853285	0.241002	THAP8	19
ENSG00000119820	884.577	0.263077	0.253758	1.03672	0.299864	0.745176	YIPF4	2	ENSG00000168309	20.4248	0.537513	0.417425	1.28769	0.197855	0.526921	FAM107A	3	ENSG00000276045	825.171	-0.161977	0.0941703	-1.72004	0.0854251	0.241213	ORAI1	12
ENSG00000120054	18.3323	-0.674389	0.650489	-1.03674	0.299856	0.745176	CPN1	10	ENSG00000182405	70.1058	-0.273611	0.212472	-1.28775	0.197832	0.526921	PGBD4	15	ENSG00000050426	1010.77	-0.124761	0.0725409	-1.71988	0.0854548	0.241258	LETMD1	12
ENSG00000159374	192.005	0.316763	0.305461	1.037	0.299737	0.745176	M1AP	2	ENSG00000187676	137.036	0.184941	0.143605	1.28785	0.197799	0.526921	B3GLCT	13	ENSG00000183010	7511.46	-0.19221	0.111772	-1.71966	0.0854935	0.241328	PYCR1	17
ENSG00000169855	3077.92	-0.331234	0.319393	-1.03707	0.299703	0.745176	ROBO1	3	ENSG00000104361	58.8627	-0.45608	0.354357	-1.28706	0.198072	0.527241	NIPAL2	8	ENSG00000182890	11.9415	0.586119	0.340957	1.71904	0.0856063	0.241608	GLUD2	X
ENSG00000173207	7973.24	0.274781	0.265102	1.03651	0.299966	0.745308	CKS1B	1	ENSG00000105429	2295.78	-0.223883	0.173947	-1.28708	0.198067	0.527241	MEGF8	19	ENSG00000140043	873.506	0.189654	0.110355	1.71858	0.0856913	0.241808	PTGR2	14
ENSG00000128626	994.621	0.245663	0.237045	1.03635	0.300037	0.745365	MRPS12	19	ENSG00000160767	1480.31	0.181659	0.141136	1.28712	0.198052	0.527241	ENTREP3	1	ENSG00000143401	7398.92	0.12523	0.0728759	1.71839	0.0857246	0.241824	ANP32E	1
ENSG00000066651	738.732	-0.16994	0.164028	-1.03604	0.300184	0.745367	TRMT11	6	ENSG00000196544	197.227	0.174461	0.135635	1.28625	0.198355	0.527825	BORCS6	17	ENSG00000148346	26.4315	0.479335	0.278939	1.71842	0.0857192	0.241824	LCN2	9
ENSG00000087116	161.42	-0.233041	0.224921	-1.0361	0.300155	0.745367	ADAMTS2	5	ENSG00000274570	31.435	-0.340849	0.264984	-1.2863	0.198338	0.527825	SPDYE10	7	ENSG00000204843	5086.29	-0.133101	0.0774609	-1.7183	0.0857418	0.241834	DCTN1	2
ENSG00000182674	23.9105	0.592624	0.571922	1.0362	0.30011	0.745367	KCNB2	8	ENSG00000005302	398.99	0.13246	0.103059	1.28529	0.198692	0.52836	MSL3	X	ENSG00000232149	10.1162	-0.678532	0.39494	-1.71806	0.0857853	0.241917	FERP1	X
ENSG00000118518	961.056	-0.184062	0.177701	-1.0358	0.300297	0.74542	RNF146	6	ENSG00000102109	250.189	0.272089	0.211703	1.28524	0.198709	0.52836	PCSK1N	X	ENSG00000144285	74.1447	-0.262147	0.152591	-1.71797	0.0858015	0.241924	SCN1A	2
ENSG00000158402	883.653	0.144711	0.139717	1.03575	0.30032	0.74542	CDC25C	5	ENSG00000103021	293.947	-0.315896	0.245845	-1.28494	0.198813	0.52836	CCDC113	16	ENSG00000135426	65.0888	0.360433	0.209867	1.71744	0.0858996	0.242161	TESPA1	12
ENSG00000185519	49.476	0.413514	0.399267	1.03568	0.300351	0.74542	FAM131C	1	ENSG00000148143	1844.39	0.165068	0.128424	1.28533	0.198675	0.52836	ZNF462	9	ENSG00000119946	84.1534	-0.262376	0.152848	-1.71658	0.0860565	0.242565	CNNM1	10
ENSG00000133135	47.5291	0.345966	0.334247	1.03506	0.30064	0.745898	RNF128	X	ENSG00000162373	143.776	-0.208608	0.162338	-1.28502	0.198784	0.52836	BEND5	1	ENSG00000105376	172.873	-0.266554	0.155336	-1.71598	0.0861663	0.242692	ICAM5	19
ENSG00000249626	21.0329	-0.497605	0.480719	-1.03513	0.30061	0.745898	PPP4R2P4	3	ENSG00000163435	234.534	0.294337	0.229027	1.28516	0.198736	0.52836	ELF3	1	ENSG00000106608	622.597	-0.126949	0.0739834	-1.71591	0.0861776	0.242692	URGCP	7
ENSG00000187569	25.349	-0.572479	0.553153	-1.03494	0.300697	0.74592	DPPA3	12	ENSG00000212993	34.389	-0.481409	0.374535	-1.28535	0.19867	0.52836	POU5F1B	8	ENSG00000111144	4686.97	0.0812273	0.0473295	1.71621	0.0861238	0.242692	LTA4H	12
ENSG00000115944	3346.24	0.26424	0.255389	1.03466	0.300829	0.746036	COX7A2L	2	ENSG00000285547	9.86172	1.19217	0.927726	1.28504	0.198777	0.52836		X	ENSG00000115207	3510.8	-0.114728	0.0668629	-1.71587	0.086186	0.242692	GTF3C2	2
ENSG00000178852	30.6041	-0.45077	0.435682	-1.03463	0.300841	0.746036	EFCAB13	17	ENSG00000173120	2238.99	-0.120323	0.0936587	-1.2847	0.198898	0.528502	KDM2A	11	ENSG00000124562	3650.29	0.166672	0.0971277	1.71601	0.0861606	0.242692	SNRPC	6
ENSG00000109576	267.42	0.191358	0.18499	1.03442	0.30094	0.74616	AADAT	4	ENSG00000184009	67969.5	0.0700238	0.054524	1.28427	0.199046	0.528724	ACTG1	17	ENSG00000164904	5179.15	0.11793	0.0687169	1.71617	0.0861316	0.242692	ALDH7A1	5
ENSG00000157404	1110.9	-0.171904	0.166205	-1.03429	0.301	0.74619	KIT	4	ENSG00000198346	444.701	-0.173543	0.135122	-1.28434	0.199022	0.528724	ZNF813	19	ENSG00000175946	27.6946	0.554523	0.323187	1.7158	0.0861992	0.242692	KLHL38	8
ENSG00000125875	550.571	-0.176629	0.170844	-1.03386	0.301201	0.746447	TBC1D20	20	ENSG00000162704	3241.09	0.140758	0.10962	1.28406	0.19912	0.528836	ARPC5	1	ENSG00000072818	453.453	-0.158994	0.0926775	-1.71556	0.0862429	0.242737	ACAP1	17
ENSG00000134909	588.904	-0.331088	0.320215	-1.03395	0.301158	0.746447	ARHGAP32	11	ENSG00000012171	166.62	0.167666	0.130632	1.2835	0.199317	0.529187	SEMA3B	3	ENSG00000285602	23.0985	0.459806	0.268018	1.71557	0.0862399	0.242737		X
ENSG00000060237	3266.33	-0.333864	0.323193	-1.03302	0.301595	0.746591	WNK1	12	ENSG00000130477	2792.43	-0.330884	0.257788	-1.28355	0.199299	0.529187	UNC13A	19	ENSG00000115756	260.054	-0.140935	0.0821901	-1.71475	0.0863911	0.243115	HPCAL1	2
ENSG00000090924	1658.09	-0.331036	0.320842	-1.03177	0.302179	0.746591	PLEKHG2	19	ENSG00000171867	546.826	-0.294431	0.229448	-1.28321	0.199417	0.529369	PRNP	20	ENSG00000100911	869.658	0.14053	0.0819668	1.71448	0.0864414	0.243178	PSME2	14
ENSG00000117410	2908.99	0.255228	0.247248	1.03228	0.301943	0.746591	ATP6V0B	1	ENSG00000123552	669.449	0.150135	0.117008	1.28312	0.19945	0.529369	USP45	6	ENSG00000110777	54.4679	0.524693	0.306026	1.71454	0.0864304	0.243178	POU2AF1	11
ENSG00000123146	182.474	0.236203	0.228951	1.03168	0.302224	0.746591	ADGRE5	19	ENSG00000015133	1566.44	-0.139352	0.108613	-1.28301	0.199487	0.529383	CCDC88C	14	ENSG00000145337	824.698	0.168236	0.0981515	1.71405	0.0865201	0.243321	PYURF	4
ENSG00000126106	296.196	0.206582	0.200159	1.03209	0.30203	0.746591	TMEM53	1	ENSG00000071203	6.30446	1.17402	0.916056	1.2816	0.199983	0.530259	MS4A12	11	ENSG00000255072	824.698	0.168236	0.0981515	1.71405	0.0865201	0.243321	PIGY	4
ENSG00000127241	65.7474	0.305409	0.295975	1.03188	0.30213	0.746591	MASP1	3	ENSG00000129009	7.95831	-1.02081	0.796387	-1.2818	0.199914	0.530259	ISLR	15	ENSG00000177034	660.876	-0.302845	0.176718	-1.71372	0.0865797	0.24345	MTX3	5
ENSG00000128833	1153.98	-0.251434	0.243483	-1.03265	0.301766	0.746591	MYO5C	15	ENSG00000135387	9122.7	-0.102127	0.0796867	-1.28161	0.199979	0.530259	CAPRIN1	11	ENSG00000106526	6.73613	0.98683	0.575955	1.71338	0.0866426	0.243512	ACTR3C	7
ENSG00000130939	2825.15	-0.208486	0.201835	-1.03295	0.301627	0.746591	UBE4B	1	ENSG00000138738	558.533	-0.112847	0.0880566	-1.28153	0.200007	0.530259	PRDM5	4	ENSG00000157502	55.4868	-0.353939	0.206556	-1.71352	0.0866168	0.243512	PWWP3B	X
ENSG00000140955	39.8599	-0.498901	0.483043	-1.03283	0.301683	0.746591	ADAD2	16	ENSG00000168393	2050.84	0.173649	0.135495	1.28159	0.199988	0.530259	DTYMK	2	ENSG00000213380	1284.34	-0.132048	0.0770725	-1.7133	0.0866577	0.243512	COG8	16
ENSG00000141756	7119.29	-0.148583	0.144019	-1.0317	0.302215	0.746591	FKBP10	17	ENSG00000181649	76.7231	0.931393	0.726836	1.28143	0.200041	0.530259	PHLDA2	11	ENSG00000224940	45.183	-0.425847	0.248546	-1.71335	0.0866481	0.243512	PRRT4	7
ENSG00000147162	5038.56	-0.234194	0.226791	-1.03264	0.301771	0.746591	OGT	X	ENSG00000182263	420.172	0.226205	0.176525	1.28143	0.200042	0.530259	FIGN	2	ENSG00000225264	23.325	-0.496777	0.290001	-1.71302	0.0867092	0.243617	ZNRF2P2	7
ENSG00000163126	133.57	-0.285373	0.276462	-1.03223	0.301964	0.746591	ANKRD23	2	ENSG00000169218	8.9569	0.736299	0.574674	1.28125	0.200107	0.530268	RSPO1	1	ENSG00000253873	146.175	0.448783	0.262001	1.71291	0.0867294	0.243635	PCDHGA11	5
ENSG00000176894	341.913	0.295965	0.286695	1.03233	0.301916	0.746591	PXMP2	12	ENSG00000180638	5.55363	-0.870033	0.679057	-1.28124	0.20011	0.530268	SLC47A2	17	ENSG00000187398	47.2901	-0.31373	0.183212	-1.71239	0.086825	0.243864	LUZP2	11
ENSG00000182732	70.045	-0.511019	0.495033	-1.03229	0.301936	0.746591	RGS6	14	ENSG00000118181	11180.2	-0.152562	0.119092	-1.28105	0.200178	0.530276	RPS25	11	ENSG00000175582	2703.33	0.120692	0.0704925	1.71212	0.0868742	0.243963	RAB6A	11
ENSG00000182747	28.4623	0.426647	0.412769	1.03362	0.301312	0.746591	SLC35D3	6	ENSG00000239556	10.8162	-0.62005	0.484017	-1.28105	0.200176	0.530276	UPK3BL3P	7	ENSG00000196976	1416.82	0.181507	0.106022	1.71197	0.0869014	0.244001	LAGE3	X
ENSG00000185864	135.535	-0.352715	0.341612	-1.0325	0.301837	0.746591	NPIPB4	16	ENSG00000170515	10174.9	0.0994226	0.0776205	1.28088	0.200235	0.530344	PA2G4	12	ENSG00000149292	196.869	-0.260167	0.151996	-1.71167	0.0869567	0.244077	TTC12	11
ENSG00000197046	20.6698	0.480033	0.464924	1.0325	0.301839	0.746591	SIGLEC15	18	ENSG00000156958	218.635	-0.250214	0.195402	-1.28051	0.200366	0.530349	GALK2	15	ENSG00000167645	2086.88	0.161342	0.0942587	1.71169	0.0869537	0.244077	YIF1B	19
ENSG00000237636	17.7361	-0.61967	0.60009	-1.03263	0.301779	0.746591	ANKRD26P3	13	ENSG00000167967	1011.19	0.1294	0.101049	1.28057	0.200346	0.530349	E4F1	16	ENSG00000132321	359.189	0.212364	0.124084	1.71145	0.086998	0.244154	IQCA1	2
ENSG00000240344	720.906	0.222135	0.215317	1.03166	0.302231	0.746591	PPIL3	2	ENSG00000197530	1301.45	0.163251	0.127476	1.28064	0.200321	0.530349	MIB2	1	ENSG00000259658	6.20061	0.84499	0.493753	1.71136	0.0870144	0.244161	UBE2Q2P13	15
ENSG00000243364	456.739	-0.183011	0.177125	-1.03323	0.301498	0.746591	EFNA4	1	ENSG00000206549	77.4572	-0.408933	0.319349	-1.28052	0.200363	0.530349		3	ENSG00000170260	752.435	0.135976	0.0794607	1.71123	0.0870378	0.244187	ZNF212	7
ENSG00000106459	765.09	0.147812	0.143418	1.03064	0.30271	0.746739	NRF1	7	ENSG00000115750	515.061	0.148051	0.115672	1.27992	0.200573	0.530727	TAF1B	2	ENSG00000007541	1267.14	-0.144627	0.0845325	-1.71091	0.087098	0.244199	PIGQ	16
ENSG00000107815	1677.2	0.153702	0.149082	1.03099	0.302545	0.746739	TWNK	10	ENSG00000268144	7.99717	-0.779213	0.608792	-1.27993	0.200568	0.530727	NIFKP6	19	ENSG00000135913	518.731	-0.234179	0.136861	-1.71107	0.0870686	0.244199	USP37	2
ENSG00000116525	351.149	-0.286859	0.278314	-1.0307	0.30268	0.746739	TRIM62	1	ENSG00000055211	402.031	-0.13902	0.108671	-1.27927	0.200801	0.530902	GINM1	6	ENSG00000140470	62.8078	-0.32273	0.188623	-1.71097	0.087086	0.244199	ADAMTS17	15
ENSG00000133612	1975.45	-0.148925	0.144455	-1.03094	0.302569	0.746739	AGAP3	7	ENSG00000064309	519.672	0.16732	0.130789	1.27931	0.200788	0.530902	CDON	11	ENSG00000186479	56.7531	-0.376781	0.220218	-1.71095	0.0870909	0.244199	RGS7BP	5
ENSG00000139433	520.069	0.177024	0.171802	1.03039	0.302825	0.746739	GLTP	12	ENSG00000124225	810.202	0.294555	0.230238	1.27935	0.200775	0.530902	PMEPA1	20	ENSG00000183444	41.0618	-0.368302	0.215286	-1.71076	0.0871255	0.244237	OR7E38P	7
ENSG00000141527	110.012	-0.321375	0.311847	-1.03055	0.30275	0.746739	CARD14	17	ENSG00000183049	380.347	0.28087	0.21952	1.27947	0.200731	0.530902	CAMK1D	10	ENSG00000160117	441.638	0.228166	0.133413	1.71022	0.0872254	0.244399	ANKLE1	19
ENSG00000143434	790.733	-0.181346	0.175919	-1.03085	0.302612	0.746739	SEMA6C	1	ENSG00000186231	10.2455	-0.584887	0.457091	-1.27959	0.20069	0.530902	KLHL32	6	ENSG00000183963	475.008	-0.164495	0.0961761	-1.71035	0.0872005	0.244399	SMTN	22
ENSG00000157654	2468.28	-0.309	0.299794	-1.03071	0.302678	0.746739	PALM2AKAP2	9	ENSG00000080603	1438.48	0.234476	0.183334	1.27896	0.200912	0.531026	SRCAP	16	ENSG00000267733	7.11909	-0.74209	0.433902	-1.71027	0.0872162	0.244399		18
ENSG00000172331	560.914	-0.204554	0.198511	-1.03044	0.302803	0.746739	BPGM	7	ENSG00000149292	150.647	-0.22211	0.173657	-1.27901	0.200893	0.531026	TTC12	11	ENSG00000213694	262.763	0.215586	0.126065	1.71011	0.0872448	0.244414	S1PR3	9
ENSG00000172346	84.8236	-0.287899	0.279158	-1.03131	0.302394	0.746739	CSDC2	22	ENSG00000129933	1170.92	-0.1448	0.113239	-1.27871	0.200999	0.53117	MAU2	19	ENSG00000085552	1121.74	0.260583	0.152418	1.70966	0.0873282	0.244568	IGSF9	1
ENSG00000184743	570.644	0.165848	0.160815	1.0313	0.302401	0.746739	ATL3	11	ENSG00000153291	171.591	-0.239037	0.18699	-1.27834	0.201128	0.531342	SLC25A27	6	ENSG00000109189	1973.14	-0.128959	0.0754325	-1.70959	0.0873416	0.244568	USP46	4
ENSG00000186487	33.9268	-0.450398	0.437193	-1.0302	0.302914	0.746839	MYT1L	2	ENSG00000187790	265.395	-0.23191	0.181403	-1.27842	0.201101	0.531342	FANCM	14	ENSG00000113318	639.751	-0.157544	0.0921479	-1.70968	0.0873244	0.244568	MSH3	5
ENSG00000186409	159.13	0.410135	0.398242	1.02986	0.303075	0.747114	CCDC30	1	ENSG00000008517	52.5045	-0.261509	0.204601	-1.27814	0.201201	0.531383	IL32	16	ENSG00000133069	327.113	-0.161845	0.0946843	-1.70931	0.0873937	0.244674	TMCC2	1
ENSG00000105643	214.45	-0.208906	0.202917	-1.02952	0.303237	0.747396	ARRDC2	19	ENSG00000130638	3673.2	-0.117491	0.0919449	-1.27784	0.201305	0.531383	ATXN10	22	ENSG00000105879	1226.85	-0.115954	0.067845	-1.7091	0.0874327	0.244744	CBLL1	7
ENSG00000165389	1864.35	0.182957	0.177747	1.02931	0.303333	0.747511	SPTSSA	14	ENSG00000144481	7.51227	0.971728	0.760402	1.27791	0.20128	0.531383	TRPM8	2	ENSG00000104447	211.777	0.204043	0.119407	1.70881	0.087487	0.244763	TRPS1	8
ENSG00000068137	1085.16	0.234305	0.227745	1.02881	0.303571	0.747833	PLEKHH3	17	ENSG00000164488	160.253	-0.203342	0.159122	-1.2779	0.201286	0.531383	DACT2	6	ENSG00000104517	5895.68	-0.161308	0.094399	-1.70879	0.0874899	0.244763	UBR5	8
ENSG00000079462	2906.86	0.237021	0.230403	1.02872	0.30361	0.747833	PAFAH1B3	19	ENSG00000171798	719.828	0.211443	0.165463	1.27789	0.201289	0.531383	KNDC1	10	ENSG00000143344	89.6946	0.307665	0.180036	1.70891	0.0874675	0.244763	RGL1	1
ENSG00000169554	57.0716	-0.310596	0.301882	-1.02887	0.303542	0.747833	ZEB2	2	ENSG00000177839	38.5174	-0.596834	0.467147	-1.27761	0.201386	0.53151	PCDHB9	5	ENSG00000152217	165.706	-0.238463	0.139553	-1.70876	0.0874953	0.244763	SETBP1	18
ENSG00000067191	491.949	-0.197567	0.192127	-1.02831	0.303803	0.748189	CACNB1	17	ENSG00000135776	325.905	0.164063	0.128447	1.27728	0.201505	0.531568	ABCB10	1	ENSG00000185420	518.616	0.167181	0.0978426	1.70867	0.0875121	0.24477	SMYD3	1
ENSG00000204272	1136.23	0.233702	0.227354	1.02792	0.303986	0.748521	NBDY	X	ENSG00000170425	105.583	-0.195751	0.153255	-1.27729	0.2015	0.531568	ADORA2B	17	ENSG00000106336	203.685	-0.22746	0.133143	-1.70839	0.0875631	0.244874	FBXO24	7
ENSG00000135709	186.161	-0.223948	0.217888	-1.02781	0.304039	0.748531	KIAA0513	16	ENSG00000178752	39.2162	-0.382337	0.299324	-1.27734	0.201484	0.531568	ERFE	2	ENSG00000124772	40.1512	-0.338114	0.197941	-1.70815	0.087608	0.244921	CPNE5	6
ENSG00000263535	72.0901	-0.290449	0.282629	-1.02767	0.304106	0.748576	AK4P1	17	ENSG00000168255	258.961	-0.232429	0.181996	-1.27711	0.201563	0.531637	POLR2J3	7	ENSG00000167566	1181.96	-0.219597	0.128558	-1.70816	0.0876069	0.244921	NCKAP5L	12
ENSG00000144036	917.055	-0.234069	0.227841	-1.02734	0.304262	0.74872	EXOC6B	2	ENSG00000188107	10.8835	-0.679189	0.531896	-1.27692	0.201631	0.53173	EYS	6	ENSG00000148942	115.916	-0.273679	0.160239	-1.70794	0.087647	0.244956	SLC5A12	11
ENSG00000198839	435.164	-0.201304	0.195934	-1.02741	0.304229	0.74872	ZNF277	7	ENSG00000214558	7.61785	0.677593	0.530716	1.27675	0.20169	0.531802	ZC3H11C	6	ENSG00000187815	208.328	-0.168132	0.0984417	-1.70793	0.0876488	0.244956	ZFP69	1
ENSG00000069869	349.63	0.229021	0.223003	1.02699	0.304427	0.748965	NEDD4	15	ENSG00000141198	1211.2	-0.163428	0.12802	-1.27658	0.201751	0.531878	TOM1L1	17	ENSG00000111678	1836.25	0.197256	0.115541	1.70724	0.0877781	0.245208	C12orf57	12
ENSG00000136521	2005.44	0.295573	0.288102	1.02593	0.304925	0.748965	NDUFB5	3	ENSG00000049249	12.3287	-0.550504	0.431319	-1.27633	0.20184	0.531948	TNFRSF9	1	ENSG00000133105	5.0944	-1.63483	0.957538	-1.70733	0.087761	0.245208	RXFP2	13
ENSG00000146223	3395.65	-0.145158	0.141472	-1.02606	0.304865	0.748965	RPL7L1	6	ENSG00000261611	18.3587	-0.491846	0.385363	-1.27632	0.201843	0.531948		16	ENSG00000173457	5496.56	0.15204	0.0890572	1.70722	0.0877809	0.245208	PPP1R14B	11
ENSG00000157985	1493.57	-0.196444	0.19135	-1.02662	0.3046	0.748965	AGAP1	2	ENSG00000131061	324.265	0.166658	0.130596	1.27613	0.201908	0.532037	ZNF341	20	ENSG00000214872	33.6232	0.410833	0.240696	1.70685	0.0878494	0.245352	SMTNL1	11
ENSG00000172830	871.337	-0.175489	0.171061	-1.02588	0.304946	0.748965	SSH3	11	ENSG00000032219	358.342	0.170939	0.133963	1.27601	0.201952	0.532045	ARID4A	14	ENSG00000271977	16.2069	0.534324	0.313058	1.70679	0.0878606	0.245352	EVA1CP2	4
ENSG00000173894	3896.76	-0.182366	0.177736	-1.02605	0.304869	0.748965	CBX2	17	ENSG00000157184	656.954	-0.175843	0.137824	-1.27585	0.202008	0.532045	CPT2	1	ENSG00000111666	571.832	0.164363	0.0963234	1.70637	0.0879394	0.245376	CHPT1	12
ENSG00000175048	309.875	0.188665	0.183826	1.02633	0.304738	0.748965	ZDHHC14	6	ENSG00000160323	134.549	-0.310908	0.243676	-1.27591	0.201988	0.532045	ADAMTS13	9	ENSG00000143942	390.769	0.202828	0.118856	1.70649	0.0879165	0.245376	CHAC2	2
ENSG00000179304	339.336	-0.311205	0.303331	-1.02596	0.304912	0.748965	FAM156B	X	ENSG00000139211	156.945	-0.213521	0.167388	-1.2756	0.202097	0.532108	AMIGO2	12	ENSG00000155660	8597.75	0.126017	0.0738466	1.70647	0.0879211	0.245376	PDIA4	7
ENSG00000188343	350.315	0.200713	0.195463	1.02686	0.304487	0.748965	CIBAR1	8	ENSG00000140299	999.361	0.128524	0.100753	1.27564	0.202081	0.532108	BNIP2	15	ENSG00000162512	1870.05	-0.160293	0.093937	-1.70638	0.0879365	0.245376	SDC3	1
ENSG00000198042	1543.79	0.194563	0.189584	1.02627	0.304767	0.748965	MAK16	8	ENSG00000023697	612.141	-0.196197	0.15384	-1.27533	0.202191	0.532204	DERA	12	ENSG00000170632	1153.69	-0.223676	0.131078	-1.70643	0.0879277	0.245376	ARMC10	7
ENSG00000198355	1870.21	0.180142	0.175554	1.02614	0.304828	0.748965	PIM3	22	ENSG00000146243	286.263	-0.182237	0.142896	-1.27531	0.202198	0.532204	IRAK1BP1	6	ENSG00000142252	912.366	0.143769	0.0842594	1.70627	0.0879584	0.24539	GEMIN7	19
ENSG00000281348	16.881	1.06833	1.04085	1.0264	0.304702	0.748965		16	ENSG00000166165	11936.4	0.166776	0.130812	1.27493	0.202335	0.532477	CKB	14	ENSG00000109929	2389.42	0.200755	0.117669	1.7061	0.0879896	0.245404	SC5D	11
ENSG00000107897	540.634	0.24094	0.234893	1.02574	0.305012	0.749008	ACBD5	10	ENSG00000283526	15.6436	0.548035	0.429886	1.27484	0.202367	0.532477	PRRT1B	9	ENSG00000186166	280.62	0.173805	0.101874	1.70609	0.0879916	0.245404	CENATAC	11
ENSG00000049323	1456.07	0.21173	0.206462	1.02552	0.305119	0.749151	LTBP1	2	ENSG00000165219	855.696	0.134475	0.105497	1.27468	0.202423	0.532541	GAPVD1	9	ENSG00000144031	13.7867	0.558653	0.32749	1.70586	0.0880336	0.245436	ANKRD53	2
ENSG00000196700	1536.15	0.168523	0.164347	1.02541	0.30517	0.749156	ZNF512B	20	ENSG00000143183	1431.91	-0.158697	0.124537	-1.2743	0.202559	0.532812	TMCO1	1	ENSG00000145216	2124.98	-0.17806	0.104377	-1.70593	0.0880219	0.245436	FIP1L1	4
ENSG00000198832	492.64	0.344085	0.335681	1.02504	0.305346	0.749467	SELENOM	22	ENSG00000141744	105.223	-0.274002	0.215057	-1.27409	0.202632	0.532921	PNMT	17	ENSG00000183054	1257.44	-0.221926	0.130101	-1.7058	0.0880454	0.245436	RGPD6	2
ENSG00000173947	106.689	0.290983	0.283927	1.02485	0.305433	0.749562	CIMAP3	1	ENSG00000175895	226.47	0.2033	0.159621	1.27364	0.20279	0.533251	PLEKHF2	8	ENSG00000162062	1414.61	0.13565	0.079547	1.70528	0.0881415	0.245665	TEDC2	16
ENSG00000080608	2155.38	-0.13667	0.133573	-1.02318	0.306222	0.750301	PUM3	9	ENSG00000232237	11.9218	-0.539991	0.424043	-1.27344	0.202864	0.533359	ASCL5	1	ENSG00000099821	3149.16	0.139438	0.0817821	1.70499	0.0881956	0.245776	POLRMT	19
ENSG00000104140	137.564	0.299314	0.292506	1.02328	0.306177	0.750301	RHOV	15	ENSG00000069764	14.1977	0.596097	0.46825	1.27303	0.203008	0.533371	PLA2G10	16	ENSG00000036448	5.38353	1.5397	0.903183	1.70475	0.0882404	0.245806	MYOM2	8
ENSG00000109452	34.5524	0.391324	0.382167	1.02396	0.305854	0.750301	INPP4B	4	ENSG00000105404	3495.63	0.152512	0.119795	1.27311	0.20298	0.533371	RABAC1	19	ENSG00000096401	2094.04	0.103827	0.0609112	1.70456	0.0882768	0.245806	CDC5L	6
ENSG00000135070	1824.21	0.144072	0.14078	1.02339	0.306126	0.750301	ISCA1	9	ENSG00000116675	105.136	0.347949	0.273305	1.27312	0.202976	0.533371	DNAJC6	1	ENSG00000102387	10.6968	0.621857	0.364797	1.70467	0.0882567	0.245806	TAF7L	X
ENSG00000147231	98.0232	-0.260402	0.254348	-1.0238	0.305928	0.750301	RADX	X	ENSG00000163479	3551.65	-0.0923255	0.0725383	-1.27278	0.203095	0.533371	SSR2	1	ENSG00000103353	3232.91	-0.129955	0.0762371	-1.70461	0.0882664	0.245806	UBFD1	16
ENSG00000158764	166.822	0.243034	0.237408	1.0237	0.305979	0.750301	ITLN2	1	ENSG00000235173	1142.02	0.222681	0.174955	1.27279	0.203093	0.533371	HGH1	8	ENSG00000144406	150.486	0.241067	0.141413	1.7047	0.0882503	0.245806	UNC80	2
ENSG00000171840	50.0085	0.515135	0.503404	1.0233	0.306165	0.750301	NINJ2	12	ENSG00000243789	270.248	0.157923	0.124035	1.27321	0.202943	0.533371	JMJD7	15	ENSG00000221823	2071.3	-0.185144	0.108643	-1.70416	0.0883516	0.245975	PPP3R1	2
ENSG00000178764	1179.53	0.178591	0.174458	1.02369	0.305982	0.750301	ZHX2	8	ENSG00000290230	15.8083	-0.578053	0.454121	-1.27291	0.203051	0.533371		8	ENSG00000028203	1481.19	-0.101931	0.0598166	-1.70406	0.0883704	0.245989	VEZT	12
ENSG00000196504	5408.73	-0.213228	0.208242	-1.02394	0.305861	0.750301	PRPF40A	2	ENSG00000281379	5.9365	-0.872718	0.685821	-1.27252	0.20319	0.533536	SEPTIN14P19	19	ENSG00000171806	336.569	-0.218083	0.128001	-1.70376	0.0884261	0.246104	METTL18	1
ENSG00000228451	52.9763	-0.331933	0.324359	-1.02335	0.306142	0.750301	SDAD1P1	8	ENSG00000090316	2958.02	0.132027	0.103814	1.27177	0.203454	0.533634	MAEA	4	ENSG00000254579	6.88577	0.774537	0.454647	1.7036	0.0884555	0.246147		11
ENSG00000105426	5385.77	-0.184438	0.180291	-1.023	0.306307	0.750346	PTPRS	19	ENSG00000109929	2643.48	-0.133183	0.104706	-1.27197	0.203382	0.533634	SC5D	11	ENSG00000010626	73.4298	-0.26364	0.154789	-1.70322	0.0885263	0.246265	LRRC23	12
ENSG00000165156	172.108	0.263364	0.257459	1.02294	0.306338	0.750346	ZHX1	8	ENSG00000137404	495.288	-0.112208	0.0882026	-1.27217	0.203314	0.533634	NRM	6	ENSG00000232517	4.84393	-0.934704	0.548771	-1.70327	0.0885178	0.246265	CSPG4BP	5
ENSG00000020256	879.165	0.196341	0.192393	1.02052	0.30748	0.750576	ZFP64	20	ENSG00000139629	279.263	0.235437	0.185124	1.27178	0.203451	0.533634	GALNT6	12	ENSG00000143412	123.135	-0.240152	0.141045	-1.70267	0.08863	0.246514	ANXA9	1
ENSG00000067248	1152.5	-0.19223	0.188247	-1.02115	0.307181	0.750576	DHX29	5	ENSG00000141748	10.415	-0.751287	0.590665	-1.27193	0.203397	0.533634	ARL5C	17	ENSG00000164916	497.365	-0.22298	0.130974	-1.70248	0.0886649	0.246572	FOXK1	7
ENSG00000088808	315.511	-0.237584	0.233222	-1.0187	0.308345	0.750576	PPP1R13B	14	ENSG00000144182	144.296	-0.183027	0.143889	-1.272	0.203374	0.533634	LIPT1	2	ENSG00000258645	7.54784	0.872006	0.512294	1.70216	0.0887254	0.246701	HSPE1P2	14
ENSG00000101003	1587.72	-0.241088	0.23659	-1.01901	0.308198	0.750576	GINS1	20	ENSG00000228903	7.59024	0.767092	0.60296	1.27221	0.203298	0.533634	RASA4CP	7	ENSG00000107731	2393.83	-0.162544	0.0955179	-1.70172	0.0888084	0.246893	UNC5B	10
ENSG00000101311	428.933	0.245372	0.240657	1.01959	0.307922	0.750576	FERMT1	20	ENSG00000072422	397.456	-0.248485	0.195434	-1.27145	0.203568	0.533761	RHOBTB1	10	ENSG00000198719	119.187	-0.365849	0.215	-1.70162	0.0888262	0.246903	DLL1	6
ENSG00000108578	2378.43	0.133204	0.130339	1.02198	0.306789	0.750576	BLMH	17	ENSG00000107021	1017.32	0.0900899	0.0708513	1.27153	0.203539	0.533761	TBC1D13	9	ENSG00000007312	50.9344	0.368236	0.216438	1.70135	0.0888778	0.247007	CD79B	17
ENSG00000111788	243.488	-0.268952	0.263093	-1.02227	0.306653	0.750576	DDX12B	12	ENSG00000099330	340.596	0.13698	0.10777	1.27104	0.203713	0.534057	OCEL1	19	ENSG00000120279	10.9378	0.862131	0.506865	1.70091	0.0889603	0.247197	MYCT1	6
ENSG00000116001	3030.22	-0.281653	0.276227	-1.01964	0.307899	0.750576	TIA1	2	ENSG00000063241	2256.7	0.140775	0.110824	1.27026	0.203993	0.534699	ISOC2	19	ENSG00000184408	336.049	-0.211857	0.124582	-1.70055	0.0890284	0.247347	KCND2	7
ENSG00000117280	275.399	-0.262477	0.257032	-1.02118	0.307167	0.750576	RAB29	1	ENSG00000072832	5698.05	-0.144852	0.114085	-1.26969	0.204196	0.534699	CRMP1	4	ENSG00000158710	1763.13	0.171914	0.101129	1.69995	0.0891407	0.24758	TAGLN2	1
ENSG00000117650	777.454	0.150774	0.147716	1.0207	0.307396	0.750576	NEK2	1	ENSG00000086061	6406.88	0.203236	0.160097	1.26945	0.20428	0.534699	DNAJA1	9	ENSG00000228432	52.7913	0.311861	0.183446	1.70002	0.0891272	0.24758	DHFRP2	6
ENSG00000119782	1336.93	0.220105	0.215619	1.02081	0.307347	0.750576	FKBP1B	2	ENSG00000143786	166.046	0.174675	0.137575	1.26967	0.204203	0.534699	CNIH3	1	ENSG00000236993	8.3409	-0.670243	0.394299	-1.69983	0.0891622	0.2476	GAPDHP21	10
ENSG00000119862	802.565	0.29037	0.284213	1.02166	0.30694	0.750576	LGALSL	2	ENSG00000164056	669.61	0.21001	0.16543	1.26948	0.20427	0.534699	SPRY1	4	ENSG00000166889	1182.61	-0.122957	0.07234	-1.69971	0.0891847	0.247623	PATL1	11
ENSG00000124507	519.885	-0.166558	0.163222	-1.02044	0.307521	0.750576	PACSIN1	6	ENSG00000172575	105.432	-0.264259	0.208098	-1.26988	0.204128	0.534699	RASGRP1	15	ENSG00000198835	34.2666	-0.446321	0.262648	-1.69931	0.0892606	0.247795	GJC2	1
ENSG00000130270	252.948	-0.306937	0.301121	-1.01931	0.308054	0.750576	ATP8B3	19	ENSG00000182022	310.713	0.180234	0.141944	1.26975	0.204172	0.534699	CHST15	10	ENSG00000175198	1277.15	0.0954976	0.0562145	1.69881	0.0893556	0.248019	PCCA	13
ENSG00000134438	22.0571	-0.639926	0.626191	-1.02193	0.306812	0.750576	RAX	18	ENSG00000183853	1518.3	0.172844	0.136157	1.26945	0.204282	0.534699	KIRREL1	1	ENSG00000224728	19.2562	-0.442598	0.260557	-1.69866	0.0893833	0.248056	IMPDH1P8	3
ENSG00000141542	112.854	-0.273807	0.268272	-1.02063	0.307429	0.750576	RAB40B	17	ENSG00000185418	357.343	-0.168703	0.132885	-1.26954	0.204247	0.534699	TARS3	15	ENSG00000123342	86.9316	-0.272319	0.160365	-1.69813	0.0894841	0.248292	MMP19	12
ENSG00000143320	3056.12	0.263831	0.258927	1.01894	0.30823	0.750576	CRABP2	1	ENSG00000256646	315.041	0.235979	0.18583	1.26987	0.204132	0.534699		7	ENSG00000215790	51.5361	-0.427268	0.251622	-1.69806	0.0894968	0.248292	SLC35E2A	1
ENSG00000149927	290.56	-0.233629	0.22899	-1.02026	0.307604	0.750576	DOC2A	16	ENSG00000175928	4836.15	0.176464	0.139024	1.26931	0.204331	0.534741	LRRN1	3	ENSG00000249459	11.4555	-0.750628	0.442106	-1.69785	0.0895365	0.248363	ZNF286B	17
ENSG00000152128	92.9308	-0.265416	0.260137	-1.02029	0.30759	0.750576	TMEM163	2	ENSG00000180287	127.015	0.470143	0.370448	1.26912	0.204398	0.534831	PLD5	1	ENSG00000102753	2083.54	0.165289	0.0973662	1.6976	0.0895841	0.248456	KPNA3	13
ENSG00000155816	60.7328	-0.334904	0.328139	-1.02062	0.307436	0.750576	FMN2	1	ENSG00000129636	458.833	-0.169145	0.13331	-1.26881	0.20451	0.535039	ITFG1	16	ENSG00000123066	1159.04	-0.142908	0.0841915	-1.69742	0.0896176	0.248497	MED13L	12
ENSG00000157350	1654.54	0.248124	0.24308	1.02075	0.307374	0.750576	ST3GAL2	16	ENSG00000159228	4556.25	0.202408	0.159614	1.26811	0.204759	0.535193	CBR1	21	ENSG00000187546	15.7582	0.541493	0.31902	1.69737	0.0896273	0.248497	AGMO	7
ENSG00000157601	391.596	0.164518	0.161371	1.0195	0.307966	0.750576	MX1	21	ENSG00000160801	13.9582	-0.618769	0.487951	-1.2681	0.204763	0.535193	PTH1R	3	ENSG00000125966	470.484	0.253266	0.149222	1.69725	0.0896501	0.24852	MMP24	20
ENSG00000158296	512.244	0.170789	0.167098	1.02209	0.306737	0.750576	SLC13A3	20	ENSG00000174442	2009.38	0.143208	0.112925	1.26817	0.204738	0.535193	ZWILCH	15	ENSG00000092820	10562.5	-0.10897	0.064214	-1.69698	0.0897002	0.24862	EZR	6
ENSG00000159733	184.297	-0.259974	0.254276	-1.02241	0.306589	0.750576	ZFYVE28	4	ENSG00000176927	12.0211	-0.823473	0.649214	-1.26842	0.20465	0.535193	EFCAB5	17	ENSG00000147655	39.5062	0.388783	0.229188	1.69635	0.0898191	0.24891	RSPO2	8
ENSG00000162614	392.665	0.272074	0.266996	1.01902	0.308194	0.750576	NEXN	1	ENSG00000197912	2886.43	0.0944483	0.0744732	1.26822	0.20472	0.535193	SPG7	16	ENSG00000108175	1623.87	-0.181324	0.106896	-1.69626	0.0898368	0.248919	ZMIZ1	10
ENSG00000163931	37337.3	0.126696	0.124363	1.01876	0.308317	0.750576	TKT	3	ENSG00000240563	16556.9	-0.133731	0.105451	-1.26819	0.204731	0.535193	L1TD1	1	ENSG00000127663	1419.61	0.178193	0.10511	1.69531	0.0900174	0.249293	KDM4B	19
ENSG00000164070	142.268	-0.32362	0.317344	-1.01978	0.307834	0.750576	HSPA4L	4	ENSG00000157796	601.876	0.151972	0.119861	1.2679	0.204833	0.53529	WDR19	4	ENSG00000155016	588.852	-0.197967	0.116765	-1.69542	0.0899952	0.249293	CYP2U1	4
ENSG00000164077	340.445	0.176691	0.17328	1.01968	0.30788	0.750576	MON1A	3	ENSG00000204147	310.305	0.286243	0.225796	1.26771	0.204903	0.535387	ASAH2B	10	ENSG00000168385	15565.3	-0.162381	0.0957831	-1.6953	0.0900194	0.249293	SEPTIN2	2
ENSG00000171815	33.4059	-0.416604	0.408991	-1.01862	0.308386	0.750576	PCDHB1	5	ENSG00000133111	264.271	-0.136324	0.107563	-1.26739	0.205016	0.535597	RFXAP	13	ENSG00000174672	949.633	0.173926	0.102596	1.69525	0.0900288	0.249293	BRSK2	11
ENSG00000172780	1274.71	0.274173	0.268885	1.01967	0.307886	0.750576	RAB43	3	ENSG00000105254	3119.31	0.173436	0.136909	1.26679	0.205229	0.536054	TBCB	19	ENSG00000166669	390.725	0.190421	0.112344	1.69498	0.0900794	0.249393	ATF7IP2	16
ENSG00000175591	55.5117	0.348944	0.341863	1.02071	0.30739	0.750576	P2RY2	11	ENSG00000129824	4465.15	-1.22612	0.968017	-1.26663	0.205288	0.536054	RPS4Y1	Y	ENSG00000092969	30.9854	-0.442208	0.260942	-1.69466	0.0901399	0.249522	TGFB2	1
ENSG00000182118	75.8955	-0.310204	0.304494	-1.01875	0.30832	0.750576	FAM89A	1	ENSG00000131797	141.96	-0.206153	0.162754	-1.26665	0.20528	0.536054	CLUHP3	16	ENSG00000151882	44.0599	0.356108	0.210184	1.69427	0.090214	0.249647	CCL28	5
ENSG00000186854	205.467	0.252341	0.2471	1.02121	0.307155	0.750576	TRABD2A	2	ENSG00000108846	12.0171	-0.572123	0.451764	-1.26642	0.205363	0.536163	ABCC3	17	ENSG00000213881	7.82048	0.776666	0.458406	1.69428	0.090213	0.249647	NPM1P6	8
ENSG00000188282	39.2432	0.486733	0.476577	1.02131	0.307108	0.750576	RUFY4	2	ENSG00000132906	483.956	0.107442	0.0848508	1.26624	0.205426	0.536243	CASP9	1	ENSG00000065615	475.26	0.141647	0.0836124	1.6941	0.090247	0.249663	CYB5R4	6
ENSG00000196150	291.364	-0.205958	0.201555	-1.02185	0.306854	0.750576	ZNF250	8	ENSG00000100528	1577.98	-0.162726	0.128546	-1.2659	0.205547	0.536305	CNIH1	14	ENSG00000143476	1882.73	-0.13691	0.0808163	-1.69409	0.0902484	0.249663	DTL	1
ENSG00000204120	2020.59	-0.270774	0.2655	-1.01986	0.307793	0.750576	GIGYF2	2	ENSG00000113811	967.817	0.276987	0.2188	1.26594	0.205535	0.536305	SELENOK	3	ENSG00000168763	1163.96	-0.138099	0.0815304	-1.69384	0.0902955	0.249754	CNNM3	2
ENSG00000234616	19.1952	-0.543817	0.532391	-1.02146	0.307036	0.750576	JRK	8	ENSG00000136352	14.889	-0.610999	0.482612	-1.26603	0.205504	0.536305	NKX2-1	14	ENSG00000234498	14.5997	0.522513	0.308494	1.69376	0.0903118	0.249759	RPL13AP20	12
ENSG00000239881	21.0338	-0.645501	0.63305	-1.01967	0.307886	0.750576	RPS27P25	12	ENSG00000114999	1295.18	0.11946	0.0943838	1.26568	0.205627	0.536369	TTL	2	ENSG00000120049	115.699	0.306992	0.181293	1.69335	0.0903894	0.249935	KCNIP2	10
ENSG00000278603	430.274	0.204309	0.200564	1.01867	0.308359	0.750576		15	ENSG00000164651	443.49	-0.428853	0.338839	-1.26565	0.205637	0.536369	SP8	7	ENSG00000171848	3159.56	0.131845	0.0778705	1.69314	0.0904292	0.250005	RRM2	2
ENSG00000284554	138.006	0.347433	0.341052	1.01871	0.308341	0.750576		22	ENSG00000166845	615.681	0.120946	0.0955845	1.26533	0.205753	0.536586	C18orf54	18	ENSG00000099622	7725.27	-0.131458	0.0776453	-1.69305	0.0904456	0.25001	CIRBP	19
ENSG00000100065	1014.86	0.156052	0.153247	1.01831	0.308532	0.750814	CARD10	22	ENSG00000213996	99.3539	-0.274076	0.216672	-1.26494	0.205894	0.53687	TM6SF2	19	ENSG00000177125	655.26	-0.144805	0.0855325	-1.69298	0.0904596	0.25001	ZBTB34	9
ENSG00000128594	452.486	0.2907	0.285565	1.01798	0.308685	0.750949	LRRC4	7	ENSG00000084733	4192.36	0.120335	0.0951722	1.26439	0.206089	0.537239	RAB10	2	ENSG00000170049	170.379	-0.240528	0.14211	-1.69255	0.0905408	0.250195	KCNAB3	17
ENSG00000157992	837.536	0.24688	0.242511	1.01801	0.308671	0.750949	KRTCAP3	2	ENSG00000148840	2744.02	0.142148	0.112438	1.26424	0.206146	0.537239	PPRC1	10	ENSG00000184709	26.98	-0.718582	0.424601	-1.69237	0.0905758	0.250252	LRRC26	9
ENSG00000270804	49.9221	-0.374057	0.367577	-1.01763	0.308854	0.75124	UBE2CP5	19	ENSG00000153208	79.4331	-0.491222	0.388555	-1.26423	0.206149	0.537239	MERTK	2	ENSG00000122390	1750.18	-0.139251	0.0822934	-1.69212	0.0906224	0.250297	NAA60	16
ENSG00000140553	3239.84	-0.126956	0.12477	-1.01752	0.308907	0.751249	UNC45A	15	ENSG00000230715	11.2968	0.593765	0.469685	1.26418	0.206166	0.537239		7	ENSG00000143303	708.441	-0.177144	0.10469	-1.69208	0.090631	0.250297	METTL25B	1
ENSG00000074071	6952.7	0.249757	0.245691	1.01655	0.309367	0.751596	MRPS34	16	ENSG00000099995	5158	0.196921	0.155825	1.26373	0.206327	0.53725	SF3A1	22	ENSG00000145721	29.9643	0.429747	0.253979	1.69206	0.0906351	0.250297	LIX1	5
ENSG00000111678	2322.23	0.258825	0.254643	1.01642	0.309428	0.751596	C12orf57	12	ENSG00000104047	671.505	0.224014	0.177245	1.26387	0.206277	0.53725	DTWD1	15	ENSG00000076604	5228.53	0.0878521	0.0519598	1.69077	0.0908806	0.250935	TRAF4	17
ENSG00000130803	1072.18	-0.194708	0.191531	-1.01659	0.309348	0.751596	ZNF317	19	ENSG00000118492	22.3227	-0.410586	0.324894	-1.26375	0.206318	0.53725	ADGB	6	ENSG00000118298	1553.11	-0.157062	0.0928991	-1.69067	0.0908989	0.250946	CA14	1
ENSG00000137822	729.122	-0.204968	0.201559	-1.01691	0.309195	0.751596	TUBGCP4	15	ENSG00000120658	21.3515	-0.513158	0.40609	-1.26365	0.206354	0.53725	ENOX1	13	ENSG00000179859	45.5888	0.40182	0.23771	1.69038	0.0909561	0.251064	RNF227	17
ENSG00000155254	1498.43	-0.144313	0.141921	-1.01686	0.309222	0.751596	MARVELD1	10	ENSG00000154975	14.2232	0.576043	0.4559	1.26353	0.206399	0.53725	CA10	17	ENSG00000249709	238.271	-0.19444	0.11504	-1.6902	0.0909894	0.251116	ZNF564	19
ENSG00000176998	28.1224	0.424356	0.417445	1.01655	0.309366	0.751596	HCG4	6	ENSG00000164096	1564.28	-0.173726	0.137486	-1.26358	0.20638	0.53725	C4orf3	4	ENSG00000284952	4.95061	-1.3869	0.820638	-1.69003	0.091023	0.251169		3
ENSG00000178882	601.915	0.185323	0.182296	1.01661	0.309341	0.751596	RFLNA	12	ENSG00000239881	16.4247	-0.596419	0.471929	-1.26379	0.206306	0.53725	RPS27P25	12	ENSG00000157388	78.1124	0.416213	0.246299	1.68987	0.0910534	0.251213	CACNA1D	3
ENSG00000197122	1706.36	-0.164382	0.16173	-1.0164	0.30944	0.751596	SRC	20	ENSG00000172296	61.591	-0.304719	0.241208	-1.2633	0.20648	0.537378	SPTLC3	20	ENSG00000188730	97.8098	-0.393101	0.232643	-1.68972	0.0910821	0.251253	VWC2	7
ENSG00000132664	556.792	0.164603	0.161977	1.01621	0.309529	0.751691	POLR3F	20	ENSG00000153201	3788.66	-0.146515	0.115998	-1.26308	0.206559	0.537499	RANBP2	2	ENSG00000141367	8985.21	-0.16564	0.098038	-1.68955	0.0911139	0.251267	CLTC	17
ENSG00000163785	867.981	0.259346	0.255281	1.01592	0.309667	0.751909	RYK	3	ENSG00000101463	163.751	-0.348944	0.276289	-1.26297	0.206601	0.537523	SYNDIG1	20	ENSG00000169964	293.942	-0.221659	0.131195	-1.68954	0.0911159	0.251267	TMEM42	3
ENSG00000170027	7675.39	-0.189956	0.187041	-1.01558	0.309828	0.75218	YWHAG	7	ENSG00000115561	737.369	-0.146361	0.115895	-1.26287	0.206634	0.537524	CHMP3	2	ENSG00000220201	100.81	0.293126	0.173517	1.68933	0.0911568	0.25134	ZGLP1	19
ENSG00000130176	627.983	0.155947	0.153584	1.01539	0.30992	0.752276	CNN1	19	ENSG00000106305	1635.89	0.174057	0.13786	1.26256	0.206746	0.537596	AIMP2	7	ENSG00000130921	854.046	0.190948	0.113051	1.68904	0.091211	0.25145	MTRFR	12
ENSG00000274049	42.7118	0.595664	0.58669	1.0153	0.309965	0.752276	INO80B-WBP1	2	ENSG00000118007	577.977	-0.0967045	0.0766017	-1.26243	0.206793	0.537596	STAG1	3	ENSG00000077080	59.9486	0.297712	0.176276	1.6889	0.0912385	0.251486	ACTL6B	7
ENSG00000119953	1115.09	0.15497	0.152705	1.01483	0.310186	0.752488	SMNDC1	10	ENSG00000162929	286.418	-0.164098	0.129982	-1.26247	0.206779	0.537596	SANBR	2	ENSG00000106771	2376.2	-0.114635	0.0678968	-1.68837	0.0913399	0.251726	TMEM245	9
ENSG00000122507	371.131	-0.217443	0.214279	-1.01477	0.310217	0.752488	BBS9	7	ENSG00000182208	577.75	0.162885	0.129019	1.26249	0.206774	0.537596	MOB2	11	ENSG00000188674	12.6088	0.704465	0.417302	1.68814	0.091384	0.251807	C2orf80	2
ENSG00000152413	1313.6	0.203801	0.200869	1.0146	0.310297	0.752488	HOMER1	5	ENSG00000066697	858.742	0.109386	0.0867112	1.2615	0.207128	0.537789	MSANTD3	9	ENSG00000015413	149.584	-0.587921	0.348331	-1.68782	0.0914454	0.251937	DPEP1	16
ENSG00000166348	935.839	-0.255095	0.251417	-1.01463	0.310282	0.752488	USP54	10	ENSG00000082438	73.6037	0.273788	0.217014	1.26162	0.207087	0.537789	COBLL1	2	ENSG00000157077	1037.59	-0.212793	0.126085	-1.68769	0.0914708	0.251967	ZFYVE9	1
ENSG00000196081	201.289	0.243862	0.240341	1.01465	0.310272	0.752488	ZNF724	19	ENSG00000121741	3683.46	-0.0825062	0.0653774	-1.262	0.206949	0.537789	ZMYM2	13	ENSG00000113194	1661.3	-0.0891481	0.0528319	-1.68739	0.0915279	0.252085	FAF2	5
ENSG00000166451	1390.29	0.193127	0.190393	1.01436	0.310412	0.752648	CENPN	16	ENSG00000133250	480.553	0.121063	0.0959465	1.26177	0.207031	0.537789	ZNF414	19	ENSG00000124145	1931.81	0.120118	0.0711963	1.68714	0.0915756	0.252141	SDC4	20
ENSG00000087502	660.122	-0.204445	0.201657	-1.01383	0.310665	0.752906	ERGIC2	12	ENSG00000139133	95.6799	-0.221565	0.175618	-1.26163	0.207082	0.537789	ALG10	12	ENSG00000215375	252.15	-0.191422	0.11346	-1.68714	0.0915773	0.252141	MYL5	4
ENSG00000110057	812.808	0.191802	0.189159	1.01397	0.310597	0.752906	UNC93B1	11	ENSG00000162639	266.206	0.302928	0.240126	1.26154	0.207116	0.537789	HENMT1	1	ENSG00000124140	77.2361	0.250214	0.148325	1.68693	0.0916171	0.252211	SLC12A5	20
ENSG00000140443	2417.52	-0.259768	0.256223	-1.01383	0.310662	0.752906	IGF1R	15	ENSG00000171150	484.968	0.148502	0.117718	1.2615	0.207128	0.537789	SOCS5	2	ENSG00000083828	382.574	-0.174537	0.103481	-1.68665	0.0916709	0.252248	ZNF586	19
ENSG00000145990	319.615	0.235085	0.231942	1.01355	0.310797	0.753106	GFOD1	6	ENSG00000286095	23.6589	0.565059	0.447848	1.26172	0.207049	0.537789	SPEGNB	2	ENSG00000132749	1233.93	-0.106626	0.0632183	-1.68663	0.091674	0.252248	TESMIN	11
ENSG00000169877	167.107	0.332986	0.328661	1.01316	0.310984	0.75344	AHSP	16	ENSG00000144909	702.161	0.119212	0.0945367	1.26102	0.207302	0.538156	OSBPL11	3	ENSG00000152413	1552.03	0.147601	0.0875118	1.68665	0.0916713	0.252248	HOMER1	5
ENSG00000131747	10184.6	-0.173156	0.170943	-1.01294	0.311088	0.753571	TOP2A	17	ENSG00000101158	1718.81	0.142577	0.113111	1.26051	0.207486	0.538547	NELFCD	20	ENSG00000125827	423.24	-0.212293	0.125908	-1.6861	0.0917764	0.252365	TMX4	20
ENSG00000140511	3218.89	0.178522	0.176259	1.01284	0.311136	0.753571	HAPLN3	15	ENSG00000100908	493.064	0.183509	0.145657	1.25988	0.207714	0.539056	EMC9	14	ENSG00000138735	620.688	-0.160232	0.0950196	-1.6863	0.0917381	0.252365	PDE5A	4
ENSG00000114480	203.641	-0.202095	0.19956	-1.0127	0.311203	0.753614	GBE1	3	ENSG00000050555	974.359	-0.128076	0.101675	-1.25966	0.207794	0.539092	LAMC3	9	ENSG00000141499	906.382	0.117422	0.0696437	1.68604	0.0917889	0.252365	WRAP53	17
ENSG00000044115	9183.42	-0.165737	0.163764	-1.01205	0.311514	0.753776	CTNNA1	5	ENSG00000229972	11.157	-0.701084	0.556541	-1.25972	0.207772	0.539092	IQCF3	3	ENSG00000173905	1348.8	0.20076	0.119062	1.68618	0.0917613	0.252365	GOLIM4	3
ENSG00000064012	109.576	0.256033	0.253215	1.01113	0.311956	0.753776	CASP8	2	ENSG00000272822	16.744	0.81107	0.643995	1.25944	0.207873	0.539213		12	ENSG00000179335	1039.22	0.12995	0.0770667	1.68621	0.0917557	0.252365	CLK3	15
ENSG00000089006	5032.84	0.132291	0.130825	1.0112	0.31192	0.753776	SNX5	20	ENSG00000139269	539.021	-0.206796	0.1643	-1.25865	0.208158	0.539696	INHBE	12	ENSG00000181450	721.861	-0.147816	0.0876882	-1.6857	0.0918544	0.252506	ZNF678	1
ENSG00000090661	2430.67	0.200309	0.198104	1.01113	0.311953	0.753776	CERS4	19	ENSG00000175573	731.626	0.113665	0.0902943	1.25883	0.208093	0.539696	C11orf68	11	ENSG00000151445	583.403	-0.183046	0.108608	-1.68539	0.0919136	0.252629	VIPAS39	14
ENSG00000107863	909.145	-0.199403	0.197172	-1.01132	0.311865	0.753776	ARHGAP21	10	ENSG00000196104	75.2583	-1.05765	0.840291	-1.25867	0.20815	0.539696	SPOCK3	4	ENSG00000143630	217.803	0.268482	0.159322	1.68516	0.0919584	0.252712	HCN3	1
ENSG00000111652	1392.45	-0.143684	0.142038	-1.01159	0.311736	0.753776	COPS7A	12	ENSG00000025772	1462.85	0.196088	0.155818	1.25844	0.208232	0.539706	TOMM34	20	ENSG00000147168	15.9618	-0.583079	0.346065	-1.68488	0.0920111	0.252817	IL2RG	X
ENSG00000112697	1947.15	-0.150545	0.148738	-1.01216	0.311464	0.753776	TMEM30A	6	ENSG00000123933	1295.11	-0.162095	0.128814	-1.25836	0.20826	0.539706	MXD4	4	ENSG00000099785	479.279	0.129778	0.0770461	1.68442	0.0921008	0.253024	MARCHF2	19
ENSG00000112851	694.492	0.222603	0.220025	1.01172	0.311674	0.753776	ERBIN	5	ENSG00000169989	46.4326	-0.312732	0.24852	-1.25838	0.208254	0.539706	TIGD4	4	ENSG00000011105	1046.77	-0.140288	0.0833375	-1.68337	0.0923034	0.253515	TSPAN9	12
ENSG00000138688	1279.26	-0.17258	0.170547	-1.01192	0.311577	0.753776	BLTP1	4	ENSG00000188931	184.274	0.177631	0.141186	1.25813	0.208344	0.539839	CFAP126	1	ENSG00000216937	27.4198	-0.626525	0.372191	-1.68334	0.0923087	0.253515	CCDC7	10
ENSG00000143554	197.569	0.463401	0.458167	1.01142	0.311814	0.753776	SLC27A3	1	ENSG00000278662	11.3323	-0.911519	0.724649	-1.25788	0.208436	0.539994	GOLGA6L10	15	ENSG00000074047	1448.88	-0.207828	0.123521	-1.68254	0.0924642	0.253823	GLI2	2
ENSG00000167552	6668.04	-0.188921	0.186692	-1.01194	0.311567	0.753776	TUBA1A	12	ENSG00000095203	925.129	0.131106	0.10425	1.25761	0.208532	0.540047	EPB41L4B	9	ENSG00000124164	2002.98	-0.159538	0.0948126	-1.68267	0.0924392	0.253823	VAPB	20
ENSG00000173262	279.641	-0.403955	0.399295	-1.01167	0.311695	0.753776	SLC2A14	12	ENSG00000120647	792.062	-0.149377	0.118771	-1.25769	0.208503	0.540047	CCDC77	12	ENSG00000129691	2089.78	-0.124718	0.074125	-1.68254	0.0924644	0.253823	ASH2L	8
ENSG00000186469	501.617	0.283739	0.280559	1.01133	0.311856	0.753776	GNG2	14	ENSG00000198964	586.623	0.150948	0.120034	1.25755	0.208556	0.540047	SGMS1	10	ENSG00000215114	842.154	-0.141436	0.0840679	-1.6824	0.0924916	0.253858	UBXN2B	8
ENSG00000188542	108.205	0.285601	0.282458	1.01113	0.311954	0.753776	DUSP28	2	ENSG00000163864	238.927	0.204259	0.16245	1.25736	0.208622	0.540135	NMNAT3	3	ENSG00000047457	34.8459	-0.367472	0.218489	-1.68188	0.0925919	0.254053	CP	3
ENSG00000286905	225.195	0.20993	0.207663	1.01092	0.312055	0.753895		2	ENSG00000288208	9.617	-1.45734	1.15961	-1.25674	0.208846	0.54063		1	ENSG00000121289	747.179	0.123121	0.0732019	1.68194	0.0925812	0.254053	CEP89	19
ENSG00000103175	37.1013	-0.419286	0.415136	-1.01	0.312497	0.754072	WFDC1	16	ENSG00000090273	6187.01	0.140238	0.111601	1.25661	0.208896	0.540674	NUDC	1	ENSG00000115241	9113.7	0.0681278	0.0405148	1.68155	0.0926554	0.254147	PPM1G	2
ENSG00000108506	483.099	-0.31925	0.315902	-1.0106	0.312209	0.754072	INTS2	17	ENSG00000111845	804.911	0.207596	0.165231	1.2564	0.20897	0.540781	PAK1IP1	6	ENSG00000197070	812.52	0.164235	0.0976685	1.68155	0.0926554	0.254147	ARRDC1	9
ENSG00000112796	206.886	-0.232414	0.230017	-1.01042	0.312294	0.754072	ENPP5	6	ENSG00000119673	422.431	-0.134368	0.106955	-1.25631	0.209004	0.540782	ACOT2	14	ENSG00000104320	1203.61	-0.167332	0.0995362	-1.68111	0.0927409	0.254342	NBN	8
ENSG00000159714	191.809	0.315065	0.311994	1.00985	0.312569	0.754072	ZDHHC1	16	ENSG00000119599	435.06	0.127404	0.101435	1.25602	0.20911	0.540802	DCAF4	14	ENSG00000196724	379.301	-0.159216	0.0947654	-1.68011	0.0929358	0.254836	ZNF418	19
ENSG00000163389	462.476	-0.192935	0.190994	-1.01016	0.312417	0.754072	POGLUT1	3	ENSG00000121966	40.3266	0.259207	0.206367	1.25605	0.209098	0.540802	CXCR4	2	ENSG00000119714	36.0233	-0.342712	0.204033	-1.67969	0.0930184	0.255023	GPR68	14
ENSG00000169851	124.334	0.361038	0.357442	1.01006	0.312466	0.754072	PCDH7	4	ENSG00000134452	1337.06	0.0817495	0.0650818	1.2561	0.209078	0.540802	FBH1	10	ENSG00000108239	92.3122	0.216323	0.128803	1.67948	0.0930578	0.255091	TBC1D12	10
ENSG00000173272	2628.86	0.302378	0.299403	1.00994	0.312525	0.754072	MZT2A	2	ENSG00000167325	3370.08	-0.195405	0.155589	-1.25591	0.20915	0.540822	RRM1	11	ENSG00000149091	3462.29	-0.104561	0.0622671	-1.67923	0.0931063	0.255095	DGKZ	11
ENSG00000188002	54.1043	-0.314413	0.311315	-1.00995	0.312519	0.754072	PDCD6P1	5	ENSG00000175787	184.523	-0.188907	0.150457	-1.25556	0.209277	0.541065	ZNF169	9	ENSG00000152592	4.84259	-1.06398	0.633633	-1.67918	0.0931178	0.255095	DMP1	4
ENSG00000228463	91.7036	0.374724	0.371045	1.00992	0.312535	0.754072		1	ENSG00000114316	1072.45	-0.0909157	0.0724246	-1.25531	0.209364	0.541206	USP4	3	ENSG00000198580	31.5446	0.342319	0.203839	1.67936	0.0930818	0.255095		7
ENSG00000005238	183.861	-0.219386	0.218016	-1.00628	0.31428	0.754265	ATOSB	9	ENSG00000185475	314.967	0.153384	0.122217	1.25502	0.209472	0.541399	TMEM179B	11	ENSG00000275221	20.7435	-0.514536	0.306402	-1.67928	0.0930967	0.255095	H2AC15	6
ENSG00000006530	1100.86	-0.170565	0.169526	-1.00613	0.314355	0.754265	AGK	7	ENSG00000204822	533.696	-0.164495	0.131089	-1.25483	0.209541	0.541492	MRPL53	2	ENSG00000103351	384.288	-0.199971	0.119136	-1.67852	0.0932465	0.255287	CLUAP1	16
ENSG00000006607	448.632	-0.253023	0.251421	-1.00637	0.314236	0.754265	FARP2	2	ENSG00000215277	9.22101	0.715191	0.569994	1.25473	0.209576	0.541497	RNF212B	14	ENSG00000197019	209.772	0.211681	0.126097	1.67872	0.0932069	0.255287	SERTAD1	19
ENSG00000040633	2135.71	0.160641	0.159483	1.00726	0.313811	0.754265	PHF23	17	ENSG00000249715	36.2789	-0.321756	0.256458	-1.25461	0.209619	0.541524	FER1L5	2	ENSG00000243279	408.272	0.217286	0.129448	1.67856	0.0932371	0.255287	PRAF2	X
ENSG00000053372	2209.89	0.195819	0.194631	1.00611	0.314365	0.754265	MRTO4	1	ENSG00000111348	7.42018	-0.880649	0.702138	-1.25424	0.209755	0.541706	ARHGDIB	12	ENSG00000248213	9.52296	-0.722318	0.430304	-1.67862	0.0932253	0.255287	CICP16	4
ENSG00000079385	46.4312	0.416256	0.413744	1.00607	0.314381	0.754265	CEACAM1	19	ENSG00000167525	663.844	-0.206829	0.164893	-1.25432	0.209725	0.541706	PROCA1	17	ENSG00000122707	405.432	0.131308	0.0782464	1.67814	0.0933205	0.25545	RECK	9
ENSG00000086504	3673.47	0.168492	0.167487	1.006	0.314416	0.754265	MRPL28	16	ENSG00000147905	793.829	-0.156258	0.124621	-1.25386	0.209892	0.541906	ZCCHC7	9	ENSG00000250565	161.774	-0.173975	0.10371	-1.67752	0.0934413	0.25574	ATP6V1E2	2
ENSG00000107140	467.245	-0.216907	0.215376	-1.00711	0.313883	0.754265	TESK1	9	ENSG00000236015	9.63801	-0.518985	0.413915	-1.25384	0.209899	0.541906	TMX1P1	7	ENSG00000139970	117.762	-0.242402	0.144579	-1.67661	0.0936197	0.256188	RTN1	14
ENSG00000114200	84.3665	0.295413	0.29306	1.00803	0.313441	0.754265	BCHE	3	ENSG00000170540	5434.43	0.117152	0.0934494	1.25364	0.209972	0.542012	ARL6IP1	16	ENSG00000147119	565.118	0.193053	0.115155	1.67646	0.0936483	0.256226	CHST7	X
ENSG00000114374	1262.09	-0.201435	0.200225	-1.00604	0.314396	0.754265	USP9Y	Y	ENSG00000243323	13.7414	-0.652917	0.520951	-1.25332	0.210091	0.542232	PTPRVP	1	ENSG00000100253	22.4472	0.524597	0.312982	1.67613	0.0937137	0.256312	MIOX	22
ENSG00000114993	1337.44	0.150385	0.149333	1.00704	0.313914	0.754265	RTKN	2	ENSG00000206120	26.6633	-0.510398	0.407341	-1.253	0.210206	0.542444	EGFEM1P	3	ENSG00000153443	1339.33	0.15412	0.0919571	1.676	0.0937384	0.256312	UBALD1	16
ENSG00000120057	174.854	0.267542	0.265547	1.00751	0.313689	0.754265	SFRP5	10	ENSG00000105559	672.179	-0.347436	0.277415	-1.25241	0.210422	0.542651	PLEKHA4	19	ENSG00000165724	1618.1	0.0981152	0.0585369	1.67613	0.0937136	0.256312	ZMYND19	9
ENSG00000125952	1168.16	0.164122	0.163069	1.00646	0.314196	0.754265	MAX	14	ENSG00000119681	63.5177	0.377619	0.301548	1.25227	0.210471	0.542651	LTBP2	14	ENSG00000204071	20.7427	0.732919	0.437291	1.67604	0.0937294	0.256312	TCEAL6	X
ENSG00000135414	966.332	0.181848	0.180346	1.00833	0.313296	0.754265	GDF11	12	ENSG00000160862	18.9695	-0.681777	0.544342	-1.25248	0.210395	0.542651	AZGP1	7	ENSG00000155511	64.2323	-0.302218	0.180342	-1.67581	0.093776	0.256335	GRIA1	5
ENSG00000135905	31.8886	-0.57204	0.567879	-1.00733	0.313778	0.754265	DOCK10	2	ENSG00000168612	379.069	0.161635	0.129085	1.25215	0.210515	0.542651	ZSWIM1	20	ENSG00000184697	15031.2	0.12988	0.0775011	1.67585	0.0937684	0.256335	CLDN6	16
ENSG00000137513	1434.67	0.142951	0.142063	1.00625	0.314295	0.754265	NARS2	11	ENSG00000187147	3469.28	0.0653887	0.0522157	1.25228	0.210468	0.542651	RNF220	1	ENSG00000121743	35.8587	-0.386999	0.23098	-1.67546	0.0938433	0.256478	GJA3	13
ENSG00000138107	3176.1	-0.132758	0.131574	-1.009	0.312975	0.754265	ACTR1A	10	ENSG00000188921	75.3268	0.275357	0.219819	1.25265	0.210332	0.542651	HACD4	9	ENSG00000141447	2727.5	-0.137247	0.0819231	-1.67531	0.0938731	0.25652	OSBPL1A	18
ENSG00000143553	917.749	0.209019	0.207194	1.00881	0.313066	0.754265	SNAPIN	1	ENSG00000188981	9.70897	0.555579	0.443701	1.25215	0.210517	0.542651	MSANTD1	4	ENSG00000214513	14.6337	0.611642	0.36515	1.67504	0.093926	0.256624	NOTO	2
ENSG00000143727	5462.54	0.167428	0.165893	1.00925	0.312854	0.754265	ACP1	2	ENSG00000196507	477.259	0.145105	0.115904	1.25194	0.210591	0.542759	TCEAL3	X	ENSG00000099330	368.908	0.192895	0.115164	1.67496	0.0939423	0.256629	OCEL1	19
ENSG00000153162	96.8723	-0.302207	0.300301	-1.00635	0.314248	0.754265	BMP6	6	ENSG00000012061	1184.71	-0.101841	0.081354	-1.25183	0.210632	0.542778	ERCC1	19	ENSG00000104866	1142.03	0.130954	0.0782023	1.67456	0.0940209	0.256803	PPP1R37	19
ENSG00000154174	1833.67	-0.150132	0.149089	-1.00699	0.313937	0.754265	TOMM70	3	ENSG00000168872	1839.77	0.0843523	0.0673943	1.25162	0.210707	0.542887	DDX19A	16	ENSG00000266086	966.43	0.307376	0.183573	1.67441	0.0940508	0.256845		17
ENSG00000163285	22.5495	0.62135	0.616412	1.00801	0.313449	0.754265	GABRG1	4	ENSG00000135913	424.384	0.157495	0.125869	1.25126	0.210838	0.54297	USP37	2	ENSG00000175455	2670.6	-0.130113	0.0777132	-1.67428	0.0940764	0.256874	CCDC14	3
ENSG00000165752	822.108	0.247831	0.245957	1.00762	0.313637	0.754265	STK32C	10	ENSG00000160007	3060.79	0.150832	0.120539	1.25131	0.210821	0.54297	ARHGAP35	19	ENSG00000198382	477.601	0.234383	0.140007	1.67408	0.0941147	0.256939	UVRAG	11
ENSG00000173442	302.464	0.347746	0.344683	1.00889	0.313028	0.754265	EHBP1L1	11	ENSG00000172493	1184.89	0.166062	0.13271	1.25132	0.210819	0.54297	AFF1	4	ENSG00000231205	289.596	0.317903	0.189912	1.67394	0.0941415	0.256972	ZNF826P	19
ENSG00000173918	65.0874	-0.296675	0.294585	-1.0071	0.313889	0.754265	C1QTNF1	17	ENSG00000148120	395.728	-0.178787	0.1429	-1.25113	0.210888	0.543013	AOPEP	9	ENSG00000100225	1817.04	-0.160452	0.0958956	-1.67319	0.0942892	0.257335	FBXO7	22
ENSG00000176381	18.905	0.617171	0.611995	1.00846	0.313235	0.754265	PRR18	6	ENSG00000170312	2236.59	-0.152661	0.122053	-1.25077	0.211018	0.543214	CDK1	10	ENSG00000111788	318.41	-0.249886	0.149384	-1.67277	0.094372	0.25752	DDX12B	12
ENSG00000177058	1189.36	0.141096	0.139902	1.00853	0.3132	0.754265	SLC38A9	5	ENSG00000173218	612.739	0.171381	0.137024	1.25073	0.211032	0.543214	VANGL1	1	ENSG00000124614	30913.8	0.173986	0.104019	1.67265	0.0943972	0.257549	RPS10	6
ENSG00000177352	1138.91	0.175898	0.17428	1.00928	0.31284	0.754265	CCDC71	3	ENSG00000145901	833.744	0.123315	0.0986285	1.25029	0.211193	0.543288	TNIP1	5	ENSG00000127952	688.098	-0.269005	0.160861	-1.67228	0.0944693	0.257705	STYXL1	7
ENSG00000182600	54.6532	0.511173	0.508116	1.00602	0.314407	0.754265	SNORC	2	ENSG00000163565	21.3395	-0.499285	0.399328	-1.25031	0.211185	0.543288	IFI16	1	ENSG00000181856	111.006	0.309603	0.185217	1.67157	0.0946091	0.258046	SLC2A4	17
ENSG00000187498	2566.93	-0.16503	0.16352	-1.00923	0.312863	0.754265	COL4A1	13	ENSG00000166847	1974.55	0.151478	0.121144	1.2504	0.211154	0.543288	DCTN5	16	ENSG00000076706	488.365	0.233567	0.139753	1.67129	0.0946639	0.258156	MCAM	11
ENSG00000188215	325.79	-0.196364	0.194867	-1.00768	0.313609	0.754265	DCUN1D3	16	ENSG00000214389	30.1199	-0.384151	0.307216	-1.25043	0.211144	0.543288	RPS3AP26	7	ENSG00000149823	3052.55	-0.115837	0.0693567	-1.67017	0.0948864	0.258714	VPS51	11
ENSG00000198723	31.0375	0.4885	0.484261	1.00875	0.313093	0.754265	SAXO5	19	ENSG00000127452	837.661	0.105661	0.0845204	1.25013	0.211253	0.543358	FBXL12	19	ENSG00000254732	8.64794	-0.968503	0.579905	-1.67011	0.0948984	0.258714		11
ENSG00000204822	609.29	0.286744	0.284584	1.00759	0.31365	0.754265	MRPL53	2	ENSG00000127080	407.958	0.19786	0.158365	1.24939	0.211522	0.543788	IPPK	9	ENSG00000101224	1060.44	-0.203893	0.122089	-1.67003	0.0949133	0.258714	CDC25B	20
ENSG00000243302	1084.06	-0.344449	0.342327	-1.0062	0.31432	0.754265		7	ENSG00000164808	1367.9	-0.166784	0.133488	-1.24943	0.211506	0.543788	SPIDR	8	ENSG00000104218	820.013	0.110773	0.066345	1.66965	0.0949884	0.258838	CSPP1	8
ENSG00000261221	1131.21	0.155261	0.153921	1.00871	0.313116	0.754265	ZNF865	19	ENSG00000173401	15.7802	0.883747	0.707261	1.24953	0.21147	0.543788	GLIPR1L1	12	ENSG00000137561	22.0711	0.409476	0.245245	1.66966	0.0949866	0.258838	TTPA	8
ENSG00000262633	85.868	-0.477344	0.473743	-1.0076	0.313646	0.754265		17	ENSG00000187479	15.1912	0.513349	0.410906	1.24931	0.211552	0.543788	C11orf96	11	ENSG00000127863	19.8322	-0.493084	0.295354	-1.66947	0.0950251	0.258841	TNFRSF19	13
ENSG00000137474	219.32	-0.206113	0.204906	-1.00589	0.314467	0.75427	MYO7A	11	ENSG00000090020	817.645	0.124136	0.0993745	1.24917	0.211602	0.543832	SLC9A1	1	ENSG00000140157	2153.62	0.124888	0.0748091	1.66942	0.095034	0.258841	NIPA2	15
ENSG00000147684	4797.63	0.305985	0.304535	1.00476	0.315012	0.755459	NDUFB9	8	ENSG00000100380	10137.7	0.0993441	0.0795472	1.24887	0.211713	0.544031	ST13	22	ENSG00000214199	10.1241	0.657967	0.394127	1.66943	0.0950325	0.258841	EEF1A1P12	2
ENSG00000109919	1238.84	0.211386	0.210426	1.00457	0.315106	0.755556	MTCH2	11	ENSG00000101974	1185.86	-0.125807	0.100786	-1.24827	0.211932	0.544191	ATP11C	X	ENSG00000030582	3071.96	-0.117075	0.0701522	-1.66888	0.0951417	0.259054	GRN	17
ENSG00000153391	1179.73	0.225162	0.224228	1.00417	0.315297	0.755556	INO80C	18	ENSG00000112996	1362.11	0.179312	0.143637	1.24837	0.211897	0.544191	MRPS30	5	ENSG00000116128	2029.59	0.272532	0.163297	1.66893	0.0951307	0.259054	BCL9	1
ENSG00000159055	2973.49	0.232458	0.231434	1.00442	0.315176	0.755556	MIS18A	21	ENSG00000125843	90.815	-0.218967	0.175455	-1.24799	0.212034	0.544191	AP5S1	20	ENSG00000094661	40.0927	0.360982	0.216378	1.66829	0.0952572	0.259236	OR1I1	19
ENSG00000167967	1187.84	-0.151055	0.150416	-1.00425	0.315259	0.755556	E4F1	16	ENSG00000145882	379.598	-0.32598	0.261207	-1.24798	0.212039	0.544191	PCYOX1L	5	ENSG00000166136	3524.82	0.153268	0.0918644	1.66841	0.0952339	0.259236	NDUFB8	10
ENSG00000183856	899.94	-0.321602	0.320268	-1.00417	0.315298	0.755556	IQGAP3	1	ENSG00000185477	70.9245	0.217082	0.173913	1.24822	0.211949	0.544191	GPRIN3	4	ENSG00000178631	4.77909	-0.936774	0.561535	-1.66824	0.0952682	0.259236	ACTG1P1	3
ENSG00000234719	136.126	-0.40062	0.399001	-1.00406	0.31535	0.755562	NPIPB2	16	ENSG00000198729	22.9703	0.35106	0.281282	1.24807	0.212006	0.544191	PPP1R14C	6	ENSG00000215912	8.11952	-0.929392	0.557103	-1.66826	0.0952644	0.259236	TTC34	1
ENSG00000040608	707.495	-0.215854	0.215827	-1.00012	0.317251	0.757055	RTN4R	22	ENSG00000227345	1392.49	0.0903082	0.0723534	1.24815	0.211975	0.544191	PARG	10	ENSG00000173805	206.312	-0.206105	0.123558	-1.66808	0.0952989	0.25928	HAP1	17
ENSG00000064042	49.4744	-0.404404	0.403539	-1.00214	0.316274	0.757055	LIMCH1	4	ENSG00000267809	232.041	0.210071	0.16826	1.24849	0.211852	0.544191	NDUFV2P1	19	ENSG00000149177	798.904	-0.124782	0.0748147	-1.66788	0.0953397	0.25935	PTPRJ	11
ENSG00000101350	836.378	-0.215847	0.215403	-1.00206	0.316315	0.757055	KIF3B	20	ENSG00000250017	13.159	-0.550218	0.440956	-1.24778	0.21211	0.544288		5	ENSG00000187987	59.5262	-0.291939	0.175056	-1.6677	0.0953762	0.259409	ZSCAN23	6
ENSG00000110367	2799.83	-0.144201	0.144028	-1.0012	0.316729	0.757055	DDX6	11	ENSG00000125650	46.6638	0.363247	0.291141	1.24767	0.212153	0.544315	PSPN	19	ENSG00000157916	1995.02	0.111067	0.0666153	1.6673	0.0954552	0.259583	RER1	1
ENSG00000110435	1179.18	0.148006	0.147999	1.00005	0.317287	0.757055	PDHX	11	ENSG00000102893	1063.41	-0.115046	0.0922603	-1.24697	0.212407	0.544625	PHKB	16	ENSG00000285794	284.49	0.238736	0.143223	1.66688	0.0955385	0.259769		1
ENSG00000136231	5351.79	-0.310117	0.309558	-1.0018	0.316438	0.757055	IGF2BP3	7	ENSG00000106571	643.823	0.213346	0.171073	1.2471	0.212359	0.544625	GLI3	7	ENSG00000135999	755.933	-0.153557	0.0921575	-1.66625	0.0956639	0.26007	EPC2	2
ENSG00000139173	25.3249	-0.514255	0.513728	-1.00103	0.316813	0.757055	TMEM117	12	ENSG00000111490	105.467	0.349199	0.280033	1.24699	0.2124	0.544625	TBC1D30	12	ENSG00000106246	854.976	0.128792	0.0772984	1.66616	0.0956809	0.260076	PTCD1	7
ENSG00000142892	553.019	0.212179	0.212065	1.00054	0.317051	0.757055	PIGK	1	ENSG00000134955	147.219	-0.252574	0.202543	-1.24701	0.212392	0.544625	SLC37A2	11	ENSG00000163017	124.177	0.38271	0.229713	1.66604	0.0957063	0.260104	ACTG2	2
ENSG00000155893	569.568	-0.172733	0.172545	-1.00109	0.316783	0.757055	PXYLP1	3	ENSG00000159259	1117.09	0.102618	0.0823247	1.2465	0.21258	0.544814	CHAF1B	21	ENSG00000077235	3907.68	-0.172274	0.103465	-1.66504	0.0959042	0.260601	GTF3C1	16
ENSG00000162881	66.2411	0.35577	0.355632	1.00039	0.317122	0.757055	OXER1	2	ENSG00000177045	1120.13	-0.184927	0.148356	-1.24651	0.212577	0.544814	SIX5	19	ENSG00000110074	1712.17	-0.134101	0.0805446	-1.66492	0.0959277	0.260625	FOXRED1	11
ENSG00000163421	37.5435	0.376719	0.37632	1.00106	0.316798	0.757055	PROK2	3	ENSG00000178980	7119.55	0.228118	0.183006	1.24651	0.212578	0.544814	SELENOW	19	ENSG00000180773	818.299	0.147356	0.0885151	1.66475	0.0959618	0.260677	SLC36A4	11
ENSG00000163900	461.008	0.160324	0.159908	1.0026	0.316054	0.757055	TMEM41A	3	ENSG00000103549	2229.29	-0.0756164	0.0606739	-1.24628	0.212663	0.544856	RNF40	16	ENSG00000005810	1036.44	0.177691	0.10679	1.66393	0.0961255	0.261081	MYCBP2	13
ENSG00000169126	182.432	-0.222254	0.22225	-1.00001	0.317303	0.757055	ODAD2	10	ENSG00000132394	19.9016	0.343574	0.275679	1.24628	0.212662	0.544856	EEFSEC	3	ENSG00000183305	4.85459	1.50672	0.905566	1.66385	0.0961429	0.261088	MAGEA2B	X
ENSG00000176273	222.527	-0.234942	0.234722	-1.00094	0.316858	0.757055	SLC35G1	10	ENSG00000186288	35.0491	0.420325	0.337289	1.24619	0.212695	0.544856	PABPC1L2A	X	ENSG00000035499	1733.99	0.142862	0.0858735	1.66363	0.0961856	0.261163	DEPDC1B	5
ENSG00000179915	279.305	-0.481867	0.481032	-1.00174	0.316471	0.757055	NRXN1	2	ENSG00000102053	82.6674	0.244335	0.196088	1.24605	0.212747	0.544905	ZC3H12B	X	ENSG00000286190	384.537	0.185596	0.111573	1.66345	0.0962214	0.261219		17
ENSG00000180884	167.018	0.253408	0.253171	1.00093	0.316858	0.757055	ZNF792	19	ENSG00000214944	27.015	0.461095	0.370111	1.24583	0.212826	0.545022	ARHGEF28	5	ENSG00000100764	2790.22	0.134989	0.0811573	1.6633	0.0962516	0.261261	PSMC1	14
ENSG00000182983	18.3159	-0.524619	0.524493	-1.00024	0.317194	0.757055	ZNF662	3	ENSG00000130159	1728.44	0.136583	0.109644	1.24569	0.212878	0.545069	ECSIT	19	ENSG00000082701	1418.83	0.125988	0.0758025	1.66206	0.0965004	0.261842	GSK3B	3
ENSG00000183873	409.62	-0.204045	0.203843	-1.00099	0.316832	0.757055	SCN5A	3	ENSG00000177879	1819.83	0.166837	0.133948	1.24554	0.212935	0.545131	AP3S1	5	ENSG00000172239	3345.1	0.125763	0.0756691	1.66201	0.0965109	0.261842	PAIP1	5
ENSG00000183971	207.937	0.357507	0.356858	1.00182	0.316431	0.757055	NPW	16	ENSG00000144199	824.794	-0.0935979	0.0751589	-1.24533	0.213009	0.545237	FAHD2B	2	ENSG00000244731	16.162	0.794112	0.477791	1.66205	0.0965029	0.261842	C4A	6
ENSG00000212864	272.298	0.292641	0.292571	1.00024	0.317195	0.757055	RNF208	9	ENSG00000174456	402.922	-0.174089	0.139818	-1.24511	0.21309	0.545359	C12orf76	12	ENSG00000156959	631.962	0.409912	0.246684	1.66169	0.0965746	0.261975	LHFPL4	3
ENSG00000214826	176.91	-0.306394	0.306384	-1.00003	0.317295	0.757055	DDX12P	12	ENSG00000174886	4161.11	0.220699	0.177272	1.24497	0.213141	0.545405	NDUFA11	19	ENSG00000213413	30.1308	-0.410353	0.246991	-1.66141	0.0966314	0.262088	PVRIG	7
ENSG00000215030	17.7559	-0.57962	0.578382	-1.00214	0.316275	0.757055	RPL13P12	17	ENSG00000169062	2686.83	-0.0715464	0.0574816	-1.24468	0.213248	0.545593	UPF3A	13	ENSG00000080293	24.4834	-0.400104	0.240903	-1.66085	0.0967429	0.262349	SCTR	2
ENSG00000215217	28.0621	0.460475	0.460217	1.00056	0.317039	0.757055	CFAP90	5	ENSG00000122376	728.711	0.106408	0.0855084	1.24442	0.213345	0.545681	SHLD2	10	ENSG00000154930	91.2148	-0.229804	0.138393	-1.66051	0.0968113	0.262494	ACSS1	20
ENSG00000221923	404.304	-0.239721	0.239234	-1.00203	0.316327	0.757055	ZNF880	19	ENSG00000156140	109.72	-0.253932	0.204058	-1.24441	0.213349	0.545681	ADAMTS3	4	ENSG00000174007	68.4043	-0.28384	0.170955	-1.66032	0.09685	0.262558	CEP19	3
ENSG00000250021	757.859	0.15366	0.153435	1.00147	0.316601	0.757055	ARPIN-AP3S2	15	ENSG00000146828	1496.65	0.122087	0.0981324	1.24411	0.213461	0.545882	SLC12A9	7	ENSG00000108064	2779.19	0.137109	0.0825927	1.66006	0.0969018	0.262658	TFAM	10
ENSG00000253537	21.1548	-0.467922	0.467754	-1.00036	0.317137	0.757055	PCDHGA7	5	ENSG00000162413	977.624	0.191623	0.154059	1.24383	0.213563	0.545974	KLHL21	1	ENSG00000285854	39.5981	0.369238	0.222445	1.6599	0.0969339	0.262704		12
ENSG00000261873	24.3471	-0.490745	0.4902	-1.00111	0.316773	0.757055	SMIM36	17	ENSG00000175164	33.4257	-0.378932	0.304634	-1.24389	0.21354	0.545974	ABO	9	ENSG00000130204	6622.17	0.117541	0.0708252	1.65959	0.0969971	0.262753	TOMM40	19
ENSG00000100983	1171.11	0.160485	0.160536	0.99968	0.317466	0.757306	GSS	20	ENSG00000107731	2111.78	0.290871	0.233904	1.24355	0.213665	0.546067	UNC5B	10	ENSG00000250151	42.6242	0.416996	0.251246	1.65971	0.0969724	0.262753	ARPC4-TTLL3	3
ENSG00000149547	4531.6	-0.16189	0.161973	-0.999492	0.317556	0.757306	EI24	11	ENSG00000183340	204.054	-0.163364	0.131364	-1.2436	0.213646	0.546067	JRKL	11	ENSG00000258986	169.956	-0.180879	0.108988	-1.65962	0.0969906	0.262753	TMEM179	14
ENSG00000167695	1010.73	0.184591	0.184668	0.999581	0.317513	0.757306	TLCD3A	17	ENSG00000063245	5791.06	0.144808	0.116516	1.24281	0.213938	0.546188	EPN1	19	ENSG00000178537	123.175	-0.278221	0.167656	-1.65947	0.0970202	0.262775	SLC25A20	3
ENSG00000155066	25.4962	-0.590094	0.590511	-0.999293	0.317653	0.757419	PROM2	2	ENSG00000124134	76.0838	0.227724	0.183208	1.24298	0.213876	0.546188	KCNS1	20	ENSG00000005206	2384.85	-0.145405	0.087625	-1.6594	0.0970361	0.262777	SPPL2B	19
ENSG00000198198	608.228	-0.219732	0.219916	-0.999162	0.317716	0.757453	SZT2	1	ENSG00000129235	1800.53	-0.184079	0.14808	-1.24311	0.213829	0.546188	TXNDC17	17	ENSG00000105618	2476.83	0.105207	0.0634069	1.65924	0.0970673	0.262816	PRPF31	19
ENSG00000102908	520.757	-0.267806	0.268087	-0.998951	0.317818	0.757498	NFAT5	16	ENSG00000137078	232.828	-0.382918	0.307993	-1.24327	0.213769	0.546188	SIT1	9	ENSG00000182902	68.3698	-0.288878	0.174111	-1.65916	0.0970832	0.262816	SLC25A18	22
ENSG00000169660	907.947	0.156487	0.156672	0.998818	0.317883	0.757498	HEXD	17	ENSG00000164574	659.397	0.219344	0.176444	1.24313	0.213819	0.546188	GALNT10	5	ENSG00000254999	4681.05	0.147649	0.0889934	1.6591	0.0970956	0.262816	BRK1	3
ENSG00000198677	1533.69	-0.200592	0.200829	-0.998821	0.317881	0.757498	SKIC3	5	ENSG00000197808	94.2725	0.217345	0.174885	1.24279	0.213945	0.546188	ZNF461	19	ENSG00000123094	881.385	-0.144059	0.0868579	-1.65856	0.097204	0.262997	RASSF8	12
ENSG00000067167	2380.35	-0.150054	0.150267	-0.99858	0.317998	0.757655	TRAM1	8	ENSG00000261456	15.4926	0.602904	0.485116	1.2428	0.21394	0.546188	TUBB8	10	ENSG00000129538	9.44806	0.804753	0.485206	1.65858	0.0972002	0.262997	RNASE1	14
ENSG00000079974	528.179	-0.208413	0.208776	-0.998261	0.318153	0.757873	RABL2B	22	ENSG00000198768	149.5	0.152676	0.122862	1.24267	0.213991	0.546222	APCDD1L	20	ENSG00000160298	714.225	0.4007	0.241597	1.65854	0.0972076	0.262997	C21orf58	21
ENSG00000232593	227.427	-0.308003	0.308562	-0.998188	0.318188	0.757873	KANTR	X	ENSG00000115548	715.67	-0.189821	0.152767	-1.24255	0.214035	0.546247	KDM3A	2	ENSG00000106012	303.655	-0.147013	0.0886504	-1.65835	0.0972477	0.263024	IQCE	7
ENSG00000117519	6081.07	-0.128313	0.12862	-0.997612	0.318467	0.757913	CNN3	1	ENSG00000196924	33578.6	0.148583	0.119591	1.24243	0.214079	0.546277	FLNA	X	ENSG00000110888	1987.9	0.233649	0.14089	1.65838	0.0972417	0.263024	CAPRIN2	12
ENSG00000167193	1829.32	-0.15794	0.158271	-0.997906	0.318325	0.757913	CRK	17	ENSG00000179363	6.90684	0.727528	0.585672	1.24221	0.214159	0.546396	TMEM31	X	ENSG00000143951	472.704	0.171991	0.103725	1.65814	0.0972896	0.263096	WDPCP	2
ENSG00000167483	39.0841	-0.413914	0.414976	-0.997442	0.31855	0.757913	NIBAN3	19	ENSG00000137815	2923.25	0.100814	0.0811787	1.24188	0.214282	0.546457	RTF1	15	ENSG00000147689	53.9348	0.353585	0.213257	1.65802	0.0973126	0.263118	FAM83A	8
ENSG00000170476	21.6928	0.540833	0.542121	0.997625	0.318461	0.757913	MZB1	5	ENSG00000152464	477.509	0.115312	0.0928485	1.24194	0.214258	0.546457	RPP38	10	ENSG00000037637	709.454	-0.12463	0.0751783	-1.65779	0.0973597	0.263204	FBXO42	1
ENSG00000174917	737.912	0.270785	0.271441	0.997584	0.318481	0.757913	MICOS13	19	ENSG00000189410	717.314	0.234764	0.189026	1.24196	0.21425	0.546457	SH2D5	1	ENSG00000113719	4143.94	-0.0961683	0.0580276	-1.65728	0.097462	0.26344	ERGIC1	5
ENSG00000183621	49.1955	-0.330349	0.331179	-0.997493	0.318525	0.757913	ZNF438	10	ENSG00000261221	807.165	0.17227	0.138756	1.24153	0.214409	0.546696	ZNF865	19	ENSG00000181610	1864.03	0.191129	0.115348	1.65698	0.0975235	0.263565	MRPS23	17
ENSG00000274070	566.222	-0.263895	0.264433	-0.997966	0.318296	0.757913	CASTOR2	7	ENSG00000170390	20.4817	-0.531929	0.428598	-1.24109	0.214572	0.547027	DCLK2	4	ENSG00000114854	116.168	0.281554	0.169959	1.6566	0.097601	0.263734	TNNC1	3
ENSG00000028137	80.5623	-0.400171	0.401534	-0.996606	0.318956	0.757964	TNFRSF1B	1	ENSG00000112812	294.764	-0.130194	0.104911	-1.241	0.214607	0.54703	PRSS16	6	ENSG00000108055	4809.1	0.0856424	0.0517045	1.65638	0.0976443	0.26377	SMC3	10
ENSG00000055609	638.903	-0.276412	0.277575	-0.995811	0.319342	0.757964	KMT2C	7	ENSG00000197594	711.977	0.137711	0.110979	1.24088	0.214651	0.547057	ENPP1	6	ENSG00000198455	370.133	-0.174738	0.105494	-1.65638	0.0976446	0.26377	ZXDB	X
ENSG00000091262	28.6987	0.446929	0.448735	0.995974	0.319263	0.757964	ABCC6	16	ENSG00000099968	1106.16	-0.137193	0.11058	-1.24067	0.214728	0.547084	BCL2L13	22	ENSG00000126003	1063.12	-0.18886	0.114031	-1.65622	0.0976769	0.263809	PLAGL2	20
ENSG00000108784	974.409	0.154189	0.154684	0.996802	0.318861	0.757964	NAGLU	17	ENSG00000198342	55.4525	-0.395937	0.319115	-1.24073	0.214704	0.547084	ZNF442	19	ENSG00000228716	3938.72	0.0844747	0.0510063	1.65616	0.097689	0.263809	DHFR	5
ENSG00000135248	114.883	-0.25699	0.257888	-0.99652	0.318998	0.757964	GARIN1B	7	ENSG00000100201	12205.7	-0.0910118	0.0733709	-1.24043	0.214815	0.547221	DDX17	22	ENSG00000122970	638.699	0.136579	0.0824922	1.65567	0.0977897	0.263958	IFT81	12
ENSG00000143155	1083.51	0.17397	0.174668	0.996005	0.319248	0.757964	TIPRL	1	ENSG00000269897	4.59012	-1.80155	1.45261	-1.24022	0.214894	0.547338	COMMD3-BMI1	10	ENSG00000157353	218.491	-0.166805	0.100745	-1.65572	0.0977794	0.263958	FCSK	16
ENSG00000145808	888.849	-0.27253	0.273399	-0.996819	0.318853	0.757964	ADAMTS19	5	ENSG00000159239	12.8816	-0.52301	0.421822	-1.23988	0.215019	0.547572		2	ENSG00000183207	5611.63	0.126697	0.0765199	1.65574	0.0977736	0.263958	RUVBL2	19
ENSG00000148143	1925.19	-0.249588	0.250659	-0.995726	0.319383	0.757964	ZNF462	9	ENSG00000072310	2448.47	0.132513	0.106905	1.23954	0.215144	0.547807	SREBF1	17	ENSG00000104093	445.454	-0.202052	0.122053	-1.65544	0.097836	0.264042	DMXL2	15
ENSG00000148730	7245.49	-0.122308	0.12284	-0.995671	0.31941	0.757964	EIF4EBP2	10	ENSG00000172262	884.945	0.119338	0.0962854	1.23942	0.215191	0.54784	ZNF131	5	ENSG00000260518	10.2919	-0.735313	0.444202	-1.65536	0.0978524	0.264046	BMS1P8	16
ENSG00000153140	870.846	0.228829	0.229511	0.997028	0.318751	0.757964	CETN3	5	ENSG00000170128	10.7838	-0.647712	0.522641	-1.23931	0.215232	0.547861	GPR25	1	ENSG00000103510	1541.33	0.109359	0.0660782	1.65499	0.0979256	0.264202	KAT8	16
ENSG00000155906	508.381	0.199714	0.200455	0.9963	0.319104	0.757964	RMND1	6	ENSG00000148843	4190.37	0.0913791	0.0737692	1.23872	0.215451	0.548332	PDCD11	10	ENSG00000066279	1904.11	-0.137199	0.0829069	-1.65485	0.0979542	0.264239	ASPM	1
ENSG00000181350	4868.73	0.293849	0.294662	0.997241	0.318648	0.757964	LRRC75A	17	ENSG00000152642	213.36	0.176981	0.142902	1.23848	0.215538	0.54847	GPD1L	3	ENSG00000102699	1455.69	-0.176145	0.10645	-1.65472	0.0979822	0.264273	PARP4	13
ENSG00000196935	295.816	0.358719	0.360243	0.995771	0.319361	0.757964	SRGAP1	12	ENSG00000050327	375.177	0.248515	0.200703	1.23822	0.215634	0.548618	ARHGEF5	7	ENSG00000128951	3603.68	0.127579	0.0771137	1.65443	0.0980395	0.264387	DUT	15
ENSG00000226259	209.244	0.203788	0.204631	0.995882	0.319307	0.757964	GTF2H2B	5	ENSG00000128159	1156.18	-0.129364	0.104482	-1.23814	0.215663	0.548618	TUBGCP6	22	ENSG00000276234	350.677	-0.275521	0.166554	-1.65424	0.0980785	0.264451	TADA2A	17
ENSG00000229413	23.9758	0.470667	0.472473	0.996178	0.319164	0.757964		7	ENSG00000065923	496.175	-0.322653	0.260647	-1.23789	0.215756	0.548721	SLC9A7	X	ENSG00000120370	542.881	0.169777	0.10264	1.6541	0.0981062	0.264485	GORAB	1
ENSG00000253729	9336.87	-0.12614	0.126535	-0.996881	0.318822	0.757964	PRKDC	8	ENSG00000129347	2016.81	-0.156353	0.126309	-1.23785	0.21577	0.548721	KRI1	19	ENSG00000169442	18.2721	-0.545295	0.32974	-1.65371	0.0981856	0.264658	CD52	1
ENSG00000266964	185.138	0.212137	0.212954	0.996163	0.319171	0.757964	FXYD1	19	ENSG00000151883	769.745	-0.11636	0.09403	-1.23747	0.215911	0.548995	PARP8	5	ENSG00000173210	23.4605	-0.445859	0.26967	-1.65335	0.0982599	0.264818	ABLIM3	5
ENSG00000100731	1444.55	-0.18858	0.189443	-0.995445	0.31952	0.757972	PCNX1	14	ENSG00000127884	3748.95	0.182118	0.147197	1.23724	0.215999	0.549036	ECHS1	10	ENSG00000172936	551.807	0.224955	0.136106	1.65279	0.0983726	0.26506	MYD88	3
ENSG00000142230	10359.3	0.143446	0.144129	0.995262	0.319609	0.757972	SAE1	19	ENSG00000132004	364.364	-0.0930091	0.0751794	-1.23716	0.216027	0.549036	FBXW9	19	ENSG00000254483	41.6231	0.392353	0.237393	1.65276	0.0983803	0.26506	SUGT1P4	9
ENSG00000154359	546.052	-0.273356	0.274714	-0.995056	0.319709	0.757972	LONRF1	8	ENSG00000165487	1137.72	0.161694	0.130682	1.23731	0.215972	0.549036	MICU2	13	ENSG00000116685	1561.32	0.114867	0.0695146	1.65242	0.0984493	0.265205	KIAA2013	1
ENSG00000167930	3031.58	0.13776	0.138418	0.995244	0.319618	0.757972	FAM234A	16	ENSG00000167619	252.51	-0.237317	0.19186	-1.23693	0.216114	0.549092	TMEM145	19	ENSG00000162769	2289.12	0.387891	0.234782	1.65214	0.0985068	0.265319	FLVCR1	1
ENSG00000185133	423.098	0.209102	0.210092	0.995289	0.319596	0.757972	INPP5J	22	ENSG00000204334	131.529	0.197217	0.159442	1.23692	0.216116	0.549092	ERICH2	2	ENSG00000149428	6631.8	-0.11324	0.0685576	-1.65175	0.0985857	0.26545	HYOU1	11
ENSG00000259845	38.2882	-0.561639	0.564379	-0.995144	0.319666	0.757972	HERC2P10	15	ENSG00000128228	1210.36	0.209835	0.16966	1.23679	0.216164	0.54913	SDF2L1	22	ENSG00000163001	527.884	0.145014	0.0877941	1.65175	0.0985848	0.26545	CFAP36	2
ENSG00000184058	21.5507	-0.512353	0.515269	-0.994341	0.320057	0.758562	TBX1	22	ENSG00000196449	798.932	0.19206	0.155326	1.23649	0.216276	0.549328	YRDC	1	ENSG00000122958	1309.82	0.148139	0.0896943	1.6516	0.0986165	0.265492	VPS26A	10
ENSG00000286112	263.427	0.267949	0.269469	0.994362	0.320047	0.758562	KYAT1	9	ENSG00000117410	2743.26	0.196319	0.158785	1.23638	0.216316	0.549346	ATP6V0B	1	ENSG00000229759	41.6768	-0.454407	0.275144	-1.65152	0.0986319	0.265492	MRPS18AP1	3
ENSG00000136444	1299.56	-0.138399	0.139209	-0.994186	0.320133	0.758624	RSAD1	17	ENSG00000138459	692.078	0.106445	0.0861051	1.23623	0.216375	0.549357	SLC35A5	3	ENSG00000170871	1130.32	0.111801	0.0677009	1.6514	0.0986579	0.265521	KIAA0232	4
ENSG00000085365	1155.99	-0.336899	0.338996	-0.993814	0.320313	0.758819	SCAMP1	5	ENSG00000163527	3560.94	-0.111634	0.090305	-1.23619	0.216387	0.549357	STT3B	3	ENSG00000081248	9.71153	0.884196	0.535817	1.65018	0.0989054	0.266033	CACNA1S	1
ENSG00000143318	64.1078	0.326039	0.32805	0.99387	0.320286	0.758819	CASQ1	1	ENSG00000131771	370.73	0.241998	0.195833	1.23573	0.216558	0.549622	PPP1R1B	17	ENSG00000114302	1054.17	0.175921	0.106598	1.65032	0.0988775	0.266033	PRKAR2A	3
ENSG00000106689	21.0725	-0.654326	0.6585	-0.993661	0.320388	0.758877	LHX2	9	ENSG00000148606	1623.36	0.0905669	0.0732864	1.23579	0.216535	0.549622	POLR3A	10	ENSG00000137343	55.3068	0.433997	0.262996	1.6502	0.0989011	0.266033	ATAT1	6
ENSG00000170144	20975.2	-0.135638	0.136517	-0.993561	0.320437	0.758877	HNRNPA3	2	ENSG00000100767	459.712	-0.410962	0.332638	-1.23546	0.216659	0.549792	PAPLN	14	ENSG00000154319	73.2807	-0.331887	0.201142	-1.65002	0.0989395	0.266033	FAM167A	8
ENSG00000007062	2459.18	0.17657	0.177865	0.99272	0.320846	0.759093	PROM1	4	ENSG00000110395	1783.91	0.111431	0.0902138	1.23519	0.21676	0.54988	CBL	11	ENSG00000168397	2589.09	-0.119904	0.0726658	-1.65008	0.098927	0.266033	ATG4B	2
ENSG00000077232	3267.35	-0.387551	0.390386	-0.992739	0.320837	0.759093	DNAJC10	2	ENSG00000137135	549.685	-0.147477	0.119396	-1.23519	0.216759	0.54988	ARHGEF39	9	ENSG00000174306	131.25	0.251214	0.152239	1.65013	0.0989163	0.266033	ZHX3	20
ENSG00000079459	796.574	-0.429451	0.432479	-0.992999	0.320711	0.759093	FDFT1	8	ENSG00000079999	2360.4	0.110608	0.0895573	1.23506	0.216809	0.54992	KEAP1	19	ENSG00000171435	144.719	-0.343539	0.208217	-1.64991	0.0989621	0.266053	KSR2	12
ENSG00000079616	5524.91	0.161993	0.163189	0.992674	0.320869	0.759093	KIF22	16	ENSG00000149050	62.2887	-0.305379	0.247299	-1.23486	0.216884	0.549941	ZNF214	11	ENSG00000141002	2062.46	0.0995051	0.060319	1.64965	0.0990153	0.266155	TCF25	16
ENSG00000097033	1123.37	0.156922	0.15801	0.993114	0.320655	0.759093	SH3GLB1	1	ENSG00000268400	12.5032	-0.800604	0.64832	-1.23489	0.216871	0.549941		19	ENSG00000111247	1707.11	0.163116	0.0988863	1.64953	0.0990384	0.266176	RAD51AP1	12
ENSG00000140545	34078.4	-0.136779	0.137732	-0.993082	0.32067	0.759093	MFGE8	15	ENSG00000169018	1834.46	0.0708313	0.0573647	1.23476	0.216921	0.549951	FEM1B	15	ENSG00000251046	11.9638	0.5888	0.357045	1.64909	0.0991292	0.266379	ZNF969P	4
ENSG00000166803	1945.78	-0.284423	0.286554	-0.992563	0.320923	0.759093	PCLAF	15	ENSG00000177427	163.788	-0.16145	0.130823	-1.23411	0.217163	0.550309	MIEF2	17	ENSG00000178878	46.1579	-0.321777	0.195151	-1.64886	0.0991754	0.266421	APOLD1	12
ENSG00000197181	496.233	0.214162	0.215748	0.992653	0.320879	0.759093	PIWIL2	8	ENSG00000181788	687.34	0.167822	0.13597	1.23426	0.217105	0.550309	SIAH2	3	ENSG00000197381	399.284	0.162812	0.0987374	1.64893	0.099161	0.266421	ADARB1	21
ENSG00000136908	1834.07	0.216337	0.218053	0.992128	0.321135	0.759324	DPM2	9	ENSG00000204177	9.67684	-0.527746	0.427629	-1.23412	0.217158	0.550309	BMS1P1	10	ENSG00000091656	124.273	-0.31974	0.193926	-1.64877	0.099195	0.266433	ZFHX4	8
ENSG00000160299	1709.6	-0.192189	0.193717	-0.992112	0.321143	0.759324	PCNT	21	ENSG00000150787	397.92	0.253453	0.205414	1.23386	0.217253	0.550453	PTS	11	ENSG00000143858	553.027	-0.241791	0.146657	-1.64868	0.0992129	0.26644	SYT2	1
ENSG00000162236	868.364	0.165411	0.166736	0.992059	0.321169	0.759324	STX5	11	ENSG00000073536	1845.46	0.143257	0.116116	1.23374	0.217299	0.550485	NLE1	17	ENSG00000152253	178.457	0.687547	0.417065	1.64854	0.0992425	0.266479	SPC25	2
ENSG00000006606	101.561	-0.346894	0.349973	-0.991203	0.321587	0.759414	CCL26	7	ENSG00000184857	382.766	-0.12131	0.0983466	-1.23349	0.217393	0.550636	TMEM186	16	ENSG00000169398	4406.97	-0.0785016	0.0476312	-1.64811	0.0993292	0.26667	PTK2	8
ENSG00000090061	2516.76	-0.192877	0.194662	-0.990826	0.32177	0.759414	CCNK	14	ENSG00000117984	5270.13	0.136462	0.110653	1.23324	0.217488	0.550708	CTSD	11	ENSG00000104722	1261.5	0.193312	0.117345	1.64738	0.0994805	0.267018	NEFM	8
ENSG00000101199	3965.39	-0.142021	0.143222	-0.991614	0.321386	0.759414	ARFGAP1	20	ENSG00000204305	7.50457	-0.681809	0.552854	-1.23325	0.217481	0.550708	AGER	6	ENSG00000186815	1179.27	-0.165808	0.100653	-1.64733	0.0994894	0.267018	TPCN1	12
ENSG00000104408	13444.1	-0.217858	0.219735	-0.991461	0.321461	0.759414	EIF3E	8	ENSG00000169446	487.026	0.120413	0.0976501	1.23311	0.217535	0.550742	MMGT1	X	ENSG00000077522	161.393	0.284139	0.172573	1.64649	0.0996635	0.267445	ACTN2	1
ENSG00000105254	3911.1	0.217176	0.219188	0.990822	0.321773	0.759414	TBCB	19	ENSG00000213145	14.1163	0.584389	0.474083	1.23267	0.217698	0.55107	CRIP1	14	ENSG00000027001	661.051	-0.161432	0.0980686	-1.64612	0.0997398	0.267531	MIPEP	13
ENSG00000119715	46.0162	0.464017	0.468269	0.990921	0.321724	0.759414	ESRRB	14	ENSG00000079337	310.922	-0.436825	0.354449	-1.2324	0.217798	0.55124	RAPGEF3	12	ENSG00000111726	2757.3	0.130216	0.0791	1.64622	0.0997182	0.267531	CMAS	12
ENSG00000149292	220.242	0.25927	0.261635	0.990958	0.321706	0.759414	TTC12	11	ENSG00000112992	559.961	0.129048	0.104723	1.23228	0.217846	0.551249	NNT	5	ENSG00000123143	6661.89	-0.129445	0.0786383	-1.64608	0.0997468	0.267531	PKN1	19
ENSG00000167515	1851.85	0.229897	0.232087	0.990564	0.321899	0.759414	TRAPPC2L	16	ENSG00000183785	27.1112	-0.397587	0.32266	-1.23222	0.217869	0.551249	TUBA8	22	ENSG00000142794	310.571	0.167299	0.101637	1.64603	0.099757	0.267531	NBPF3	1
ENSG00000173171	1666.38	0.228757	0.230793	0.991178	0.321599	0.759414	MTX1	1	ENSG00000166295	1743.51	-0.170769	0.138614	-1.23198	0.217957	0.551388	ANAPC16	10	ENSG00000136153	468.743	-0.120767	0.0733788	-1.6458	0.0998044	0.267617	LMO7	13
ENSG00000179431	656.168	0.198408	0.200092	0.991585	0.3214	0.759414	FJX1	11	ENSG00000099365	406.839	0.175346	0.142345	1.23184	0.21801	0.551409	STX1B	16	ENSG00000164023	10.1353	0.678889	0.412543	1.64562	0.0998423	0.267677	SGMS2	4
ENSG00000184678	99.5727	-0.431653	0.435694	-0.990727	0.321819	0.759414	H2BC21	1	ENSG00000110400	3639.24	0.157985	0.128264	1.23172	0.218055	0.551409	NECTIN1	11	ENSG00000214652	9.34937	0.615561	0.374298	1.64458	0.100057	0.268212	ZNF727	7
ENSG00000185869	318.917	0.20181	0.203723	0.990609	0.321877	0.759414	ZNF829	19	ENSG00000117399	5259.55	0.142697	0.115871	1.23151	0.218133	0.551409	CDC20	1	ENSG00000105072	191.355	-0.15965	0.0970984	-1.64421	0.100133	0.268357	C19orf44	19
ENSG00000188186	2655.38	0.263481	0.265768	0.991393	0.321494	0.759414	LAMTOR4	7	ENSG00000123992	1576.18	0.0963966	0.0782643	1.23168	0.218068	0.551409	DNPEP	2	ENSG00000131844	2788.59	-0.106322	0.064666	-1.64417	0.100142	0.268357	MCCC2	5
ENSG00000213199	53.9995	-0.405936	0.409463	-0.991386	0.321497	0.759414	ASIC3	7	ENSG00000241825	10.3309	-0.579437	0.470477	-1.23159	0.218101	0.551409	RPL7P42	12	ENSG00000089682	801.877	0.128029	0.0778775	1.64398	0.10018	0.268418	RBM41	X
ENSG00000136197	204.08	-0.207865	0.20991	-0.990254	0.32205	0.759654	C7orf25	7	ENSG00000167900	2397.81	0.202111	0.164153	1.23123	0.218235	0.551584	TK1	17	ENSG00000152990	2508.79	0.143796	0.0874801	1.64376	0.100226	0.268459	ADGRA3	4
ENSG00000118260	1820.45	-0.354565	0.358106	-0.990112	0.32212	0.759702	CREB1	2	ENSG00000136842	35.861	-0.409282	0.332487	-1.23097	0.218333	0.551667	TMOD1	9	ENSG00000197386	2817.14	-0.191514	0.116506	-1.64382	0.100214	0.268459	HTT	4
ENSG00000172348	342.835	-0.165789	0.167464	-0.989999	0.322174	0.759715	RCAN2	6	ENSG00000177225	1225.04	-0.120745	0.0980899	-1.23097	0.218335	0.551667	GATD1	11	ENSG00000127951	5.88787	0.997008	0.606687	1.64336	0.100308	0.268479	FGL2	7
ENSG00000186073	342.458	0.275381	0.278231	0.989756	0.322293	0.759813	CDIN1	15	ENSG00000127184	12252.7	-0.168042	0.136563	-1.23051	0.218507	0.552016	COX7C	5	ENSG00000144407	21.5302	-0.451044	0.274431	-1.64356	0.100267	0.268479	PTH2R	2
ENSG00000223959	543.467	-0.214599	0.216829	-0.989712	0.322315	0.759813	AFG3L1P	16	ENSG00000030582	3498.3	0.136723	0.111124	1.23037	0.21856	0.552066	GRN	17	ENSG00000152133	154.41	0.210658	0.128181	1.64344	0.100292	0.268479	GPATCH11	2
ENSG00000143067	1050.21	0.216959	0.219275	0.989439	0.322448	0.76001	ZNF697	1	ENSG00000223396	12.9718	-0.457104	0.371558	-1.23024	0.218608	0.552102	RPS10P7	1	ENSG00000183155	266.817	0.155257	0.0944741	1.64338	0.100304	0.268479	RABIF	1
ENSG00000102606	1494.13	-0.255687	0.258474	-0.989217	0.322557	0.76011	ARHGEF7	13	ENSG00000127586	2827.5	-0.0817009	0.0664169	-1.23012	0.218652	0.552127	CHTF18	16	ENSG00000233325	32.5451	0.424851	0.258528	1.64335	0.100311	0.268479	MIPEPP3	13
ENSG00000125755	4439.42	0.247646	0.250363	0.989151	0.322589	0.76011	SYMPK	19	ENSG00000204624	249.95	0.274671	0.223314	1.22998	0.218704	0.552176	DISP3	1	ENSG00000080561	64.9178	-0.300394	0.182827	-1.64305	0.100372	0.26848	MID2	X
ENSG00000084093	1247.53	0.15673	0.158483	0.988941	0.322692	0.760236	REST	4	ENSG00000158856	14.3238	0.606149	0.492868	1.22984	0.218756	0.552223	DMTN	8	ENSG00000110921	417.124	0.203533	0.123871	1.64311	0.100361	0.26848	MVK	12
ENSG00000075151	2530.97	-0.161715	0.163584	-0.988575	0.322871	0.760242	EIF4G3	1	ENSG00000112514	3600.16	-0.0763409	0.062165	-1.22804	0.219433	0.553761	CUTA	6	ENSG00000159202	2709.64	-0.171997	0.104668	-1.64327	0.100327	0.26848	UBE2Z	17
ENSG00000105889	97.4755	0.285293	0.288555	0.988695	0.322812	0.760242	STEAP1B	7	ENSG00000172354	4528.09	0.13181	0.107331	1.22806	0.219424	0.553761	GNB2	7	ENSG00000218891	1022.6	-0.195881	0.119211	-1.64315	0.100351	0.26848	ZNF579	19
ENSG00000175387	1724.68	-0.201566	0.203905	-0.988531	0.322893	0.760242	SMAD2	18	ENSG00000197774	701.365	-0.189889	0.154688	-1.22756	0.219613	0.55413	EME2	16	ENSG00000075043	1793.66	-0.210922	0.128389	-1.64283	0.100418	0.268562	KCNQ2	20
ENSG00000184635	1045.84	-0.151237	0.152968	-0.988684	0.322818	0.760242	ZNF93	19	ENSG00000285053	219.865	-0.202724	0.165158	-1.22745	0.219652	0.554145		1	ENSG00000189159	5784.72	0.0869543	0.0529325	1.64274	0.100436	0.268569	JPT1	17
ENSG00000284057	18.0383	2.25251	2.27924	0.988272	0.32302	0.760425		11	ENSG00000165006	1061.34	0.103238	0.0841492	1.22684	0.219883	0.554477	UBAP1	9	ENSG00000278677	42.9662	0.384484	0.234105	1.64236	0.100516	0.268742	H2AC17	6
ENSG00000107371	1259.67	0.158104	0.16	0.988154	0.323077	0.760443	EXOSC3	9	ENSG00000205976	13.5351	-0.4544	0.370385	-1.22683	0.219885	0.554477		5	ENSG00000254701	16.7055	1.07442	0.65424	1.64225	0.100539	0.26876		5
ENSG00000147601	15847.4	-0.147927	0.14974	-0.987888	0.323207	0.760634	TERF1	8	ENSG00000236191	22.0142	0.348161	0.283765	1.22693	0.219848	0.554477	RPS15AP25	8	ENSG00000160688	2451.22	0.118928	0.0724255	1.64208	0.100574	0.268813	FLAD1	1
ENSG00000159784	1481.47	-0.214257	0.217026	-0.987242	0.323524	0.761029	FAM131B	7	ENSG00000095574	305.066	0.198075	0.161531	1.22624	0.22011	0.55491	IKZF5	10	ENSG00000131620	248.238	-0.372378	0.226783	-1.642	0.100589	0.268813	ANO1	11
ENSG00000163870	890.385	0.174121	0.176337	0.987433	0.32343	0.761029	TPRA1	3	ENSG00000173418	877.949	-0.175278	0.142944	-1.2262	0.220124	0.55491	NAA20	20	ENSG00000173673	685.04	-0.210072	0.127963	-1.64165	0.100662	0.268966	HES3	1
ENSG00000239779	3569.54	0.205157	0.207792	0.987317	0.323487	0.761029	WBP1	2	ENSG00000183828	564.616	0.181398	0.147954	1.22604	0.220183	0.554972	NUDT14	14	ENSG00000140450	500.448	-0.430514	0.262271	-1.64148	0.100697	0.269018	ARRDC4	15
ENSG00000141084	635.941	-0.247935	0.251181	-0.987076	0.323606	0.761031	RANBP10	16	ENSG00000087903	128.074	0.242704	0.197985	1.22587	0.220247	0.554993	RFX2	19	ENSG00000100815	706.643	-0.132589	0.0808053	-1.64085	0.100829	0.269074	TRIP11	14
ENSG00000160781	399.967	-0.177117	0.179442	-0.987038	0.323624	0.761031	PAQR6	1	ENSG00000198624	362.413	0.189417	0.15452	1.22584	0.220258	0.554993	CCDC69	5	ENSG00000115170	500.993	-0.112842	0.0687682	-1.64091	0.100817	0.269074	ACVR1	2
ENSG00000144524	2052.31	0.130062	0.131799	0.986819	0.323731	0.761167	COPS7B	2	ENSG00000214578	9.00654	-0.556565	0.454144	-1.22553	0.220377	0.555207	HMGN2P15	17	ENSG00000115232	133.048	-0.252976	0.154137	-1.64124	0.100748	0.269074	ITGA4	2
ENSG00000160062	375.017	0.23969	0.242987	0.986431	0.323922	0.761382	ZBTB8A	1	ENSG00000269001	33.2448	-0.342345	0.279389	-1.22534	0.220449	0.555302	ZNF818P	19	ENSG00000136877	2206.89	0.118274	0.0720782	1.64091	0.100817	0.269074	FPGS	9
ENSG00000215859	26.5215	0.483948	0.490593	0.986455	0.32391	0.761382	PDZK1P1	1	ENSG00000100726	2142.38	0.202124	0.164996	1.22503	0.220566	0.555512	TELO2	16	ENSG00000145050	1738.69	0.159992	0.0975047	1.64086	0.100826	0.269074	MANF	3
ENSG00000204316	2086.57	0.186424	0.189047	0.986123	0.324073	0.761621	MRPL38	17	ENSG00000198105	227.647	-0.7158	0.584401	-1.22484	0.220634	0.555599	ZNF248	10	ENSG00000179008	93.2674	-0.360365	0.219587	-1.6411	0.100776	0.269074	C14orf39	14
ENSG00000168122	73.2704	0.293379	0.297542	0.986012	0.324127	0.761632	ZNF355P	21	ENSG00000101596	1173.88	-0.183249	0.149625	-1.22472	0.22068	0.55563	SMCHD1	18	ENSG00000231086	10.6684	0.634555	0.386738	1.64079	0.100841	0.269074	TSSK1A	22
ENSG00000204356	2229.22	0.300442	0.304763	0.985822	0.324221	0.761735	NELFE	6	ENSG00000178394	159.052	-0.342888	0.280073	-1.22428	0.220846	0.555963	HTR1A	5	ENSG00000264324	5.69471	-1.06479	0.648842	-1.64106	0.100784	0.269074		2
ENSG00000136603	2409.74	-0.199893	0.202937	-0.984997	0.324625	0.762406	SKIL	3	ENSG00000079459	1306.87	0.226132	0.184764	1.2239	0.22099	0.556179	FDFT1	8	ENSG00000172818	105.33	0.222515	0.135627	1.64063	0.100874	0.269079	OVOL1	11
ENSG00000139219	1000.04	-0.169474	0.172035	-0.985114	0.324568	0.762406	COL2A1	12	ENSG00000155755	944.35	-0.131086	0.107108	-1.22388	0.220999	0.556179	TMEM237	2	ENSG00000177225	1533.57	0.154787	0.0943456	1.64064	0.100873	0.269079	GATD1	11
ENSG00000172123	170.038	0.226234	0.229712	0.98486	0.324693	0.762406	SLFN12	17	ENSG00000100399	20.4779	0.467391	0.381995	1.22355	0.221121	0.5564	CHADL	22	ENSG00000109084	2738.39	0.131759	0.0803224	1.64038	0.100926	0.269177	TMEM97	17
ENSG00000188690	1365.26	0.176831	0.179554	0.984836	0.324705	0.762406	UROS	10	ENSG00000009830	884.902	-0.113341	0.0926591	-1.22321	0.221252	0.556458	POMT2	14	ENSG00000109339	223.185	-0.178332	0.108732	-1.64011	0.100982	0.269286	MAPK10	4
ENSG00000182902	70.8472	0.281135	0.285499	0.984713	0.324765	0.762431	SLC25A18	22	ENSG00000125869	20.5549	-0.475979	0.389204	-1.22296	0.221347	0.556458	LAMP5	20	ENSG00000106123	290.905	0.241269	0.147126	1.63988	0.101031	0.269347	EPHB6	7
ENSG00000188997	113.126	-0.268573	0.272778	-0.984587	0.324827	0.762461	KCTD21	11	ENSG00000144119	27.8037	0.448723	0.366807	1.22332	0.221209	0.556458	C1QL2	2	ENSG00000172350	69.1	0.246366	0.150237	1.63985	0.101036	0.269347	ABCG4	11
ENSG00000093183	1084.37	0.143534	0.145827	0.984274	0.324981	0.762705	SEC22C	3	ENSG00000157823	791.146	-0.176937	0.144646	-1.22324	0.221238	0.556458	AP3S2	15	ENSG00000106399	1300.55	0.223676	0.136416	1.63966	0.101076	0.269412	RPA3	7
ENSG00000131238	4794.89	-0.117018	0.118914	-0.984061	0.325085	0.762718	PPT1	1	ENSG00000180573	539.285	0.988317	0.808075	1.22305	0.22131	0.556458	H2AC6	6	ENSG00000182674	24.4097	-0.401195	0.24473	-1.63934	0.101143	0.269549	KCNB2	8
ENSG00000181830	579.765	-0.163043	0.165674	-0.984117	0.325058	0.762718	SLC35C1	11	ENSG00000204316	1564.4	0.142254	0.116315	1.223	0.221329	0.556458	MRPL38	17	ENSG00000135912	1479.88	-0.157149	0.0959082	-1.63853	0.101311	0.269956	TTLL4	2
ENSG00000177519	243.028	-0.276829	0.281434	-0.983637	0.325294	0.763091	RPRM	2	ENSG00000003096	355.984	0.105875	0.0865869	1.22276	0.221419	0.556555	KLHL13	X	ENSG00000138813	7.22704	-0.735646	0.449067	-1.63816	0.101387	0.270119	C4orf17	4
ENSG00000099795	2759.7	0.262548	0.267038	0.983186	0.325516	0.763219	NDUFB7	19	ENSG00000152475	138.229	-0.231417	0.189348	-1.22218	0.221641	0.557028	ZNF837	19	ENSG00000159792	1042	-0.146088	0.0891909	-1.63792	0.101438	0.270171	PSKH1	16
ENSG00000137309	78739.2	0.139883	0.142287	0.983111	0.325553	0.763219	HMGA1	6	ENSG00000182378	4456.13	-0.143278	0.117292	-1.22155	0.221878	0.557538	PLCXD1	X	ENSG00000274712	31.045	0.610612	0.372792	1.63794	0.101433	0.270171		17
ENSG00000137574	1315.23	-0.149757	0.152343	-0.983021	0.325597	0.763219	TGS1	8	ENSG00000100324	1147.54	0.103399	0.084658	1.22138	0.221943	0.557577	TAB1	22	ENSG00000100600	1526.4	-0.146807	0.0896374	-1.63778	0.101467	0.270208	LGMN	14
ENSG00000138629	757.033	0.16652	0.169348	0.983296	0.325462	0.763219	UBL7	15	ENSG00000260238	255.325	-0.200929	0.164517	-1.22133	0.221961	0.557577	PMF1-BGLAP	1	ENSG00000122026	19492.4	0.162877	0.0994757	1.63735	0.101557	0.270328	RPL21	13
ENSG00000204152	382.929	0.20043	0.203857	0.983193	0.325512	0.763219	TIMM23B	10	ENSG00000139826	333.089	-0.157743	0.129175	-1.22116	0.222026	0.557655	ABHD13	13	ENSG00000159079	2821.84	0.110833	0.0676895	1.63738	0.101551	0.270328	CFAP298	21
ENSG00000137364	890.317	-0.160369	0.163193	-0.982695	0.325758	0.763246	TPMT	6	ENSG00000109111	3422.97	0.117649	0.0963661	1.22085	0.222143	0.557864	SUPT6H	17	ENSG00000270878	13.5043	0.58858	0.359473	1.63734	0.101559	0.270328	GCATP1	14
ENSG00000143951	337.104	-0.200654	0.204148	-0.982885	0.325664	0.763246	WDPCP	2	ENSG00000204351	588.599	0.685672	0.561703	1.2207	0.222199	0.55792	SKIC2	6	ENSG00000186288	47.3533	-0.399963	0.244404	-1.63649	0.101738	0.270764	PABPC1L2A	X
ENSG00000205476	1498.55	0.155884	0.158626	0.982719	0.325746	0.763246	CCDC85C	14	ENSG00000160408	1491.39	0.0942413	0.0772129	1.22054	0.222261	0.55792	ST6GALNAC6	9	ENSG00000064201	18.56	-0.525849	0.321427	-1.63599	0.101843	0.270849	TSPAN32	11
ENSG00000001461	426.155	0.167475	0.170641	0.981445	0.326373	0.763918	NIPAL3	1	ENSG00000213337	452.849	0.303555	0.248709	1.22052	0.222267	0.55792	ANKRD39	2	ENSG00000081721	741.39	-0.228338	0.139574	-1.63596	0.101847	0.270849	DUSP12	1
ENSG00000081377	1954.22	-0.16447	0.167843	-0.979904	0.327134	0.763918	CDC14B	9	ENSG00000003436	568.784	0.389641	0.319313	1.22025	0.22237	0.558063	TFPI	2	ENSG00000137574	1525.22	0.109427	0.0668879	1.63598	0.101845	0.270849	TGS1	8
ENSG00000099942	2713.67	-0.13157	0.134119	-0.980993	0.326596	0.763918	CRKL	22	ENSG00000125775	108.445	-0.276525	0.226624	-1.22019	0.222392	0.558063	SDCBP2	20	ENSG00000137876	6855.3	0.144612	0.0883854	1.63615	0.101808	0.270849	RSL24D1	15
ENSG00000100294	577.503	0.173539	0.177085	0.979979	0.327096	0.763918	MCAT	22	ENSG00000110696	7894.5	0.176158	0.144498	1.2191	0.222804	0.558588	C11orf58	11	ENSG00000171596	42.7958	0.37248	0.227683	1.63596	0.101848	0.270849	NMUR1	2
ENSG00000116141	762.337	-0.257103	0.262192	-0.980589	0.326795	0.763918	MARK1	1	ENSG00000136943	2678.94	0.238902	0.195933	1.21931	0.222728	0.558588	CTSV	9	ENSG00000049860	1590.14	-0.103063	0.0630176	-1.63546	0.101953	0.271063	HEXB	5
ENSG00000121749	1112.94	-0.19959	0.203724	-0.979707	0.327231	0.763918	TBC1D15	12	ENSG00000145002	282.697	-0.361808	0.296682	-1.21952	0.222648	0.558588	FAM86B2	8	ENSG00000174564	90.2319	-0.663194	0.405517	-1.63543	0.101959	0.271063	IL20RB	3
ENSG00000133477	932.289	0.214631	0.218571	0.981975	0.326112	0.763918	FAM83F	22	ENSG00000149948	4652.43	-0.137684	0.112932	-1.21918	0.222776	0.558588	HMGA2	12	ENSG00000162639	272.341	-0.281967	0.172434	-1.63522	0.102003	0.271139	HENMT1	1
ENSG00000135917	190.325	0.220823	0.22507	0.981128	0.326529	0.763918	SLC19A3	2	ENSG00000166260	1498.66	-0.126032	0.103361	-1.21934	0.222715	0.558588	COX11	17	ENSG00000198015	3661.49	0.126457	0.0773446	1.63498	0.102053	0.271231	MRPL42	12
ENSG00000145012	654.983	-0.281019	0.286823	-0.979763	0.327203	0.763918	LPP	3	ENSG00000251201	120.941	0.187598	0.153869	1.21921	0.222766	0.558588	TMED7-TICAM2	5	ENSG00000101489	144.997	0.223219	0.136623	1.63383	0.102294	0.271664	CELF4	18
ENSG00000146001	35.1448	-0.405001	0.412551	-0.981701	0.326247	0.763918	PCDHB18P	5	ENSG00000100221	759.007	0.118752	0.0974856	1.21815	0.223165	0.558898	JOSD1	22	ENSG00000124233	136.344	0.248123	0.151857	1.63392	0.102275	0.271664	SEMG1	20
ENSG00000148154	804.262	-0.158769	0.161969	-0.980241	0.326967	0.763918	UGCG	9	ENSG00000105011	497.443	-0.226195	0.185641	-1.21846	0.223051	0.558898	ASF1B	19	ENSG00000145777	24.9796	0.406093	0.248551	1.63384	0.102292	0.271664	TSLP	5
ENSG00000152689	17.5302	-0.752182	0.767646	-0.979856	0.327157	0.763918	RASGRP3	2	ENSG00000119929	697.009	0.159516	0.130941	1.21823	0.223137	0.558898	CUTC	10	ENSG00000181826	169.085	0.203242	0.124389	1.63393	0.102275	0.271664	RELL1	4
ENSG00000160284	28.921	-0.472616	0.482265	-0.979993	0.32709	0.763918	SPATC1L	21	ENSG00000151967	367.059	0.279503	0.229444	1.21818	0.223157	0.558898	SCHIP1	3	ENSG00000186075	7.76795	0.708149	0.433422	1.63385	0.102289	0.271664	ZPBP2	17
ENSG00000160963	3485.49	-0.134399	0.137032	-0.980788	0.326697	0.763918	COL26A1	7	ENSG00000165733	3098.07	-0.101227	0.0830781	-1.21846	0.223051	0.558898	BMS1	10	ENSG00000183775	17.5411	-0.574449	0.351662	-1.63352	0.102359	0.271794	KCTD16	5
ENSG00000162631	33.3765	0.503334	0.513767	0.979694	0.327237	0.763918	NTNG1	1	ENSG00000178904	1523.33	0.133827	0.109851	1.21826	0.223124	0.558898	DPY19L3	19	ENSG00000088038	2254.01	-0.129569	0.0793264	-1.63336	0.102392	0.271801	CNOT3	19
ENSG00000166197	7823.41	-0.192016	0.19583	-0.980526	0.326826	0.763918	NOLC1	10	ENSG00000285253	156.102	-0.146777	0.120464	-1.21843	0.22306	0.558898		15	ENSG00000237353	8.24652	0.771876	0.472562	1.63339	0.102388	0.271801	PATE4	11
ENSG00000167747	4696.23	0.151323	0.15436	0.980327	0.326925	0.763918	C19orf48P	19	ENSG00000165185	699.32	0.141072	0.115817	1.21805	0.223204	0.558911	KIAA1958	9	ENSG00000035141	3868.76	-0.148077	0.0906735	-1.63308	0.102452	0.271918	FAM136A	2
ENSG00000168487	226.306	-0.280555	0.286087	-0.980663	0.326759	0.763918	BMP1	8	ENSG00000111644	26.402	-0.580191	0.47641	-1.21784	0.223285	0.558941	ACRBP	12	ENSG00000072864	222.916	-0.312191	0.191214	-1.63268	0.102536	0.2721	NDE1	16
ENSG00000175305	103.38	-0.287667	0.293598	-0.979797	0.327186	0.763918	CCNE2	8	ENSG00000146005	16.0217	-0.577788	0.474431	-1.21785	0.22328	0.558941	PSD2	5	ENSG00000050165	825.623	-0.138519	0.0848513	-1.63249	0.102576	0.272127	DKK3	11
ENSG00000186496	34.8584	-0.477183	0.486438	-0.980974	0.326606	0.763918	ZNF396	18	ENSG00000269825	28.1756	-0.347544	0.28553	-1.21719	0.223532	0.559475		19	ENSG00000101986	255.624	-0.182364	0.11171	-1.63248	0.102577	0.272127	ABCD1	X
ENSG00000196757	339.698	0.179516	0.183047	0.98071	0.326736	0.763918	ZNF700	19	ENSG00000135924	931.247	0.160134	0.13158	1.21701	0.223601	0.559477	DNAJB2	2	ENSG00000160188	18.491	-0.434215	0.266024	-1.63224	0.102629	0.27215	RSPH1	21
ENSG00000197879	2466.25	-0.194468	0.198188	-0.981231	0.326479	0.763918	MYO1C	17	ENSG00000186470	180.97	-0.325764	0.267674	-1.21701	0.223599	0.559477	BTN3A2	6	ENSG00000167487	417.944	0.145498	0.0891411	1.63222	0.102633	0.27215	KLHL26	19
ENSG00000198034	24646	0.166163	0.169255	0.981729	0.326233	0.763918	RPS4X	X	ENSG00000082497	34.709	0.37587	0.308927	1.2167	0.22372	0.559606	SERTAD4	1	ENSG00000171320	395.364	0.152457	0.0933992	1.63231	0.102613	0.27215	ESCO2	8
ENSG00000244165	214.068	0.249814	0.254574	0.981303	0.326443	0.763918	P2RY11	19	ENSG00000169964	199.877	-0.185835	0.152727	-1.21677	0.223691	0.559606	TMEM42	3	ENSG00000144476	35.379	0.464693	0.284759	1.63188	0.102705	0.272257	ACKR3	2
ENSG00000179218	30279.8	-0.175902	0.17963	-0.979244	0.327459	0.764312	CALR	19	ENSG00000117475	218.654	-0.212652	0.174843	-1.21625	0.223891	0.559629	BLZF1	1	ENSG00000167759	98.3263	-0.208486	0.127754	-1.63193	0.102693	0.272257	KLK13	19
ENSG00000196862	20.2132	0.519306	0.530364	0.979151	0.327505	0.764312	RGPD4	2	ENSG00000135535	2389.92	-0.142417	0.117105	-1.21615	0.223928	0.559629	CD164	6	ENSG00000145147	546.608	-0.277964	0.170342	-1.63179	0.102723	0.272264	SLIT2	4
ENSG00000118816	4398.24	0.136914	0.139897	0.978679	0.327739	0.764549	CCNI	4	ENSG00000153237	25.9783	0.437887	0.360047	1.2162	0.22391	0.559629	CCDC148	2	ENSG00000170638	2037.99	0.120201	0.0736712	1.63159	0.102766	0.272296	TRABD	22
ENSG00000181135	181.603	0.241869	0.247147	0.978644	0.327756	0.764549	ZNF707	8	ENSG00000171587	6.81597	0.731787	0.601776	1.21605	0.223967	0.559629	DSCAM	21	ENSG00000204516	45.2687	-0.561561	0.344172	-1.63163	0.102758	0.272296	MICB	6
ENSG00000197766	51.5136	0.371772	0.379861	0.978706	0.327725	0.764549	CFD	19	ENSG00000179299	634.952	0.134595	0.11067	1.21618	0.223915	0.559629	NSUN7	4	ENSG00000145949	13.0913	0.569074	0.348863	1.63123	0.102843	0.272457	MYLK4	6
ENSG00000114098	1031.47	-0.134815	0.137878	-0.977788	0.328179	0.764789	ARMC8	3	ENSG00000196074	9.82274	-0.909729	0.747964	-1.21627	0.223881	0.559629	SYCP2	20	ENSG00000103319	89.188	-0.664981	0.407809	-1.63062	0.102971	0.272756	EEF2K	16
ENSG00000116698	2286.3	-0.193144	0.197527	-0.977808	0.328169	0.764789	SMG7	1	ENSG00000243244	330.868	-0.298355	0.245333	-1.21612	0.223937	0.559629	STON1	2	ENSG00000121892	3369.84	0.104189	0.0639	1.63051	0.102994	0.272776	PDS5A	4
ENSG00000169814	522.753	-0.176905	0.180862	-0.978125	0.328012	0.764789	BTD	3	ENSG00000029639	607.217	-0.170066	0.139884	-1.21577	0.224074	0.559811	TFB1M	6	ENSG00000119682	1116.63	0.135065	0.0828461	1.63031	0.103036	0.272784	AREL1	14
ENSG00000176444	1300.54	-0.183743	0.18782	-0.978291	0.32793	0.764789	CLK2	1	ENSG00000185813	1412.77	0.184093	0.151506	1.21509	0.224333	0.560374	PCYT2	17	ENSG00000129535	32.5798	0.38427	0.235709	1.63027	0.103044	0.272784	NRL	14
ENSG00000178033	19.8522	-0.484217	0.495001	-0.978213	0.327969	0.764789	CALHM5	6	ENSG00000100604	1956.57	-0.753052	0.619826	-1.21494	0.224389	0.560428	CHGA	14	ENSG00000176783	479.413	0.187861	0.115224	1.6304	0.103016	0.272784	RUFY1	5
ENSG00000179295	3390.48	-0.233636	0.238958	-0.977731	0.328207	0.764789	PTPN11	12	ENSG00000215790	61.9575	-0.353142	0.290704	-1.21478	0.22445	0.560495	SLC35E2A	1	ENSG00000271810	13.0139	0.564843	0.346514	1.63007	0.103086	0.272855		1
ENSG00000197448	693.404	0.187256	0.191493	0.977878	0.328135	0.764789	GSTK1	7	ENSG00000101004	2326.99	-0.482747	0.397486	-1.2145	0.224557	0.560602	NINL	20	ENSG00000084453	221.215	-0.199917	0.122657	-1.62989	0.103124	0.272872	SLCO1A2	12
ENSG00000064393	870.821	-0.201725	0.20645	-0.977112	0.328514	0.765386	HIPK2	7	ENSG00000113597	387.41	-0.149563	0.123161	-1.21437	0.224606	0.560602	TRAPPC13	5	ENSG00000218336	1953.81	-0.167367	0.102684	-1.62991	0.10312	0.272872	TENM3	4
ENSG00000116157	502.51	0.213236	0.218277	0.976902	0.328618	0.765397	GPX7	1	ENSG00000158716	1055.75	0.142547	0.117373	1.21448	0.224565	0.560602	DUSP23	1	ENSG00000285416	26.0464	-0.524937	0.32214	-1.62953	0.1032	0.273032		3
ENSG00000138468	160.891	-0.326779	0.334472	-0.977002	0.328568	0.765397	SENP7	3	ENSG00000167646	149.468	0.230876	0.190129	1.21431	0.224629	0.560602	DNAAF3	19	ENSG00000118804	155.246	0.207762	0.127509	1.62939	0.10323	0.27307	STBD1	4
ENSG00000118960	422.333	0.170227	0.174279	0.976747	0.328694	0.765459	HS1BP3	2	ENSG00000126773	888.744	-0.176594	0.145481	-1.21386	0.224799	0.560858	PCNX4	14	ENSG00000125850	372.597	-0.203646	0.125002	-1.62914	0.103283	0.273127	OVOL2	20
ENSG00000135931	1361.8	0.197478	0.202227	0.976517	0.328808	0.765533	ARMC9	2	ENSG00000198580	18.8658	-0.455627	0.375331	-1.21393	0.224774	0.560858		7	ENSG00000128011	432.235	0.245718	0.150825	1.62916	0.10328	0.273127	LRFN1	19
ENSG00000183718	391.244	-0.279904	0.286645	-0.976482	0.328825	0.765533	TRIM52	5	ENSG00000118705	7606.36	0.161196	0.132835	1.21351	0.224936	0.561057	RPN2	20	ENSG00000115884	1960.4	-0.118383	0.0726752	-1.62893	0.103329	0.273206	SDC1	2
ENSG00000091651	1941.83	0.194524	0.199312	0.975979	0.329075	0.765805	ORC6	16	ENSG00000154146	34.2887	0.366828	0.302317	1.21339	0.224981	0.561057	NRGN	11	ENSG00000167778	239.029	0.157099	0.0964496	1.62882	0.103351	0.273225	SPRYD3	12
ENSG00000169181	31.8657	0.457648	0.468878	0.976049	0.32904	0.765805	GSG1L	16	ENSG00000165215	649.054	-0.217986	0.17964	-1.21346	0.224952	0.561057	CLDN3	7	ENSG00000107262	1347.09	0.126555	0.0777068	1.62861	0.103395	0.273297	BAG1	9
ENSG00000196218	1517.06	-0.15589	0.159733	-0.975945	0.329092	0.765805	RYR1	19	ENSG00000188033	89.7836	0.243544	0.200762	1.2131	0.225093	0.561251	ZNF490	19	ENSG00000050030	31.2237	0.350386	0.215197	1.62821	0.10348	0.27344	NEXMIF	X
ENSG00000065534	694.186	-0.172889	0.177204	-0.975651	0.329237	0.765877	MYLK	3	ENSG00000112146	778.358	0.0897825	0.0740277	1.21282	0.225198	0.561341	FBXO9	6	ENSG00000132801	135.787	-0.234738	0.144168	-1.62822	0.103478	0.27344	ZSWIM3	20
ENSG00000104147	1094.76	0.228661	0.234385	0.975581	0.329272	0.765877	OIP5	15	ENSG00000112280	772.682	-0.344703	0.284197	-1.2129	0.225167	0.561341	COL9A1	6	ENSG00000117523	9865.13	0.149835	0.092053	1.62771	0.103587	0.273682	PRRC2C	1
ENSG00000107719	1632.85	-0.136368	0.139774	-0.975637	0.329244	0.765877	PALD1	10	ENSG00000182318	106.643	-0.198455	0.163689	-1.21239	0.225363	0.561668	ZSCAN22	19	ENSG00000151835	1777.86	0.156706	0.0962861	1.6275	0.103631	0.273756	SACS	13
ENSG00000119760	1111.57	0.136821	0.140304	0.975175	0.329473	0.766111	SUPT7L	2	ENSG00000119801	644.744	-0.151635	0.125101	-1.21211	0.225472	0.561854	YPEL5	2	ENSG00000166321	170.173	0.167099	0.10269	1.62723	0.103689	0.273845	NUDT13	10
ENSG00000152464	701.333	0.190198	0.195052	0.97511	0.329506	0.766111	RPP38	10	ENSG00000173786	1849.74	-0.0599328	0.0494525	-1.21193	0.22554	0.561939	CNP	17	ENSG00000186487	73.4324	0.329018	0.202199	1.62719	0.103696	0.273845	MYT1L	2
ENSG00000182568	882.451	-0.301874	0.30959	-0.975076	0.329522	0.766111	SATB1	3	ENSG00000189420	24.6736	0.353095	0.291391	1.21176	0.225605	0.562017	ZFP92	X	ENSG00000047346	158.041	-0.18766	0.115354	-1.62683	0.103774	0.273923	ATOSA	15
ENSG00000145833	4625.93	-0.160026	0.164141	-0.974926	0.329597	0.766168	DDX46	5	ENSG00000008130	2420.28	0.123022	0.101561	1.2113	0.225779	0.562039	NADK	1	ENSG00000141560	715.563	0.121379	0.074614	1.62676	0.103788	0.273923	FN3KRP	17
ENSG00000142856	770.156	-0.219063	0.224742	-0.974729	0.329695	0.766279	ITGB3BP	1	ENSG00000125449	359.616	0.151016	0.124645	1.21157	0.225677	0.562039	ARMC7	17	ENSG00000174808	7.95373	-0.671723	0.412887	-1.62689	0.10376	0.273923	BTC	4
ENSG00000100028	4127	-0.187308	0.192234	-0.974374	0.329871	0.766574	SNRPD3	22	ENSG00000125656	1827.43	0.110375	0.0911191	1.21132	0.225772	0.562039	CLPP	19	ENSG00000179532	416.684	-0.246318	0.151412	-1.6268	0.103779	0.273923	DNHD1	11
ENSG00000163659	121.317	-0.255963	0.262785	-0.974039	0.330037	0.766612	TIPARP	3	ENSG00000173614	81.2261	-0.439302	0.362673	-1.21129	0.225785	0.562039	NMNAT1	1	ENSG00000229259	8.66974	-0.788243	0.484576	-1.62666	0.103808	0.273935	LRRC37A12P	1
ENSG00000168679	35.6788	0.353358	0.362773	0.974045	0.330034	0.766612	SLC16A4	1	ENSG00000185024	679.479	-0.161049	0.132936	-1.21148	0.22571	0.562039	BRF1	14	ENSG00000090989	750.731	-0.107115	0.0658578	-1.62646	0.103852	0.27401	EXOC1	4
ENSG00000185985	44.1398	0.331414	0.340193	0.974194	0.32996	0.766612	SLITRK2	X	ENSG00000109046	2584.56	0.0907466	0.0749259	1.21115	0.225837	0.562084	WSB1	17	ENSG00000081665	469.009	0.140985	0.0867034	1.62606	0.103938	0.274115	ZNF506	19
ENSG00000100106	2477.97	0.155674	0.159882	0.973679	0.330216	0.766841	TRIOBP	22	ENSG00000133794	193.668	-0.220168	0.181798	-1.21106	0.225873	0.562089	BMAL1	11	ENSG00000105835	3103.58	0.104152	0.0640521	1.62605	0.103939	0.274115	NAMPT	7
ENSG00000182141	564.503	0.211474	0.2172	0.97364	0.330235	0.766841	ZNF708	19	ENSG00000132471	2035.71	0.112232	0.0926849	1.2109	0.225934	0.562155	WBP2	17	ENSG00000254503	11.1932	0.657207	0.404164	1.62609	0.103931	0.274115		19
ENSG00000008323	739.462	-0.154323	0.158549	-0.973347	0.330381	0.766848	PLEKHG6	12	ENSG00000112294	148.031	0.200428	0.165596	1.21034	0.226148	0.562518	ALDH5A1	6	ENSG00000133816	88.872	-0.253837	0.156137	-1.62573	0.104007	0.274169	MICAL2	11
ENSG00000136942	36608.1	0.276974	0.284562	0.973333	0.330388	0.766848	RPL35	9	ENSG00000132359	2074.18	0.164611	0.136	1.21037	0.226135	0.562518	RAP1GAP2	17	ENSG00000148572	810.463	0.136213	0.0837858	1.62573	0.104007	0.274169	NRBF2	10
ENSG00000140598	959.54	-0.186427	0.191499	-0.973515	0.330298	0.766848	EFL1	15	ENSG00000111897	1062.87	-0.0940506	0.0777242	-1.21006	0.226258	0.562705	SERINC1	6	ENSG00000171174	83.501	-0.343968	0.211566	-1.62582	0.103987	0.274169	RBKS	2
ENSG00000006715	927.813	-0.291975	0.300068	-0.973027	0.33054	0.766968	VPS41	7	ENSG00000101216	801.651	0.122462	0.10128	1.20915	0.226607	0.563452	GMEB2	20	ENSG00000182489	35.0804	-0.373738	0.229929	-1.62545	0.104067	0.274285	XKRX	X
ENSG00000157895	857.745	0.136922	0.140715	0.973047	0.33053	0.766968	C12orf43	12	ENSG00000145569	291.733	0.213081	0.176245	1.20901	0.22666	0.563452	OTULINL	5	ENSG00000085832	2448.33	-0.181355	0.111593	-1.62515	0.10413	0.274369	EPS15	1
ENSG00000010361	872.659	0.194533	0.199975	0.972785	0.33066	0.767131	FUZ	19	ENSG00000176105	2171.7	0.0980259	0.0810766	1.20905	0.226643	0.563452	YES1	18	ENSG00000163785	768.455	-0.251508	0.154758	-1.62516	0.104127	0.274369	RYK	3
ENSG00000099725	384.195	0.285365	0.293564	0.972073	0.331014	0.767132	PRKY	Y	ENSG00000028116	489.084	-0.107977	0.0893316	-1.20873	0.226768	0.56355	VRK2	2	ENSG00000204227	428.031	3.54019	2.17851	1.62505	0.104151	0.274384	RING1	6
ENSG00000100852	992.035	-0.19622	0.201887	-0.971927	0.331087	0.767132	ARHGAP5	14	ENSG00000256269	1992.09	-0.154059	0.127447	-1.20881	0.226736	0.56355	HMBS	11	ENSG00000137709	39.5367	0.4536	0.279176	1.62478	0.10421	0.274454	POU2F3	11
ENSG00000106631	29.4623	-0.419454	0.431297	-0.972542	0.330781	0.767132	MYL7	7	ENSG00000145241	424.73	-0.147733	0.122231	-1.20864	0.226803	0.563551	CENPC	4	ENSG00000166402	1206.83	-0.151302	0.0931188	-1.62483	0.1042	0.274454	TUB	11
ENSG00000144847	46.6142	0.482463	0.496421	0.971881	0.33111	0.767132	IGSF11	3	ENSG00000010404	709.681	0.252319	0.208802	1.20841	0.22689	0.563598	IDS	X	ENSG00000133195	649.905	-0.156736	0.0965008	-1.6242	0.104334	0.274739	SLC39A11	17
ENSG00000147677	6238	-0.133202	0.137006	-0.972235	0.330934	0.767132	EIF3H	8	ENSG00000131095	58.0888	0.344247	0.284857	1.20849	0.226857	0.563598	GFAP	17	ENSG00000062194	3438.12	0.0888709	0.0547274	1.62388	0.104401	0.274876	GPBP1	5
ENSG00000148719	1026.44	0.160691	0.165331	0.971935	0.331083	0.767132	DNAJB12	10	ENSG00000092295	17.4026	0.581624	0.481464	1.20803	0.227035	0.563638	TGM1	14	ENSG00000123836	674.596	-0.136983	0.0843963	-1.62309	0.10457	0.275279	PFKFB2	1
ENSG00000158816	62.5429	0.363086	0.373514	0.972081	0.33101	0.767132	VWA5B1	1	ENSG00000125457	378.958	-0.227985	0.188728	-1.20801	0.227043	0.563638	MIF4GD	17	ENSG00000078114	424.645	0.213812	0.131749	1.62287	0.104617	0.275345	NEBL	10
ENSG00000174529	57.7615	-0.432226	0.444483	-0.972425	0.330839	0.767132	TMEM81	1	ENSG00000133028	2391.64	0.145756	0.120657	1.20802	0.22704	0.563638	SCO1	17	ENSG00000257950	116.502	0.248749	0.153281	1.62283	0.104627	0.275345	P2RX5-TAX1BP3	17
ENSG00000273899	1049.74	0.22183	0.228224	0.971985	0.331058	0.767132	NOL12	22	ENSG00000156795	434.249	-0.206868	0.17123	-1.20813	0.226997	0.563638	NTAQ1	8	ENSG00000185432	555.374	-0.220652	0.135993	-1.62253	0.10469	0.275471	TMT1A	12
ENSG00000137343	90.2339	-0.280021	0.288201	-0.971618	0.331241	0.767205	ATAT1	6	ENSG00000122694	311.685	0.155791	0.128996	1.20772	0.227156	0.563833	GLIPR2	9	ENSG00000114859	497.811	0.19387	0.119495	1.62241	0.104715	0.275493	CLCN2	3
ENSG00000167306	407.685	-0.165846	0.170676	-0.971705	0.331198	0.767205	MYO5B	18	ENSG00000124357	890.183	0.235271	0.194862	1.20737	0.227291	0.564083	NAGK	2	ENSG00000198816	1802.46	-0.126496	0.0779744	-1.62228	0.104744	0.275528	ZNF358	19
ENSG00000154655	58.933	-0.371186	0.382117	-0.971394	0.331352	0.767347	L3MBTL4	18	ENSG00000068354	272.157	0.237834	0.197006	1.20724	0.227339	0.564117	TBC1D25	X	ENSG00000086015	1619.08	-0.194503	0.119915	-1.62201	0.104802	0.275641	MAST2	1
ENSG00000012822	584.332	-0.310772	0.320262	-0.970367	0.331864	0.767513	CALCOCO1	12	ENSG00000058804	2511.93	0.100579	0.0834344	1.20548	0.228016	0.564138	NDC1	1	ENSG00000165424	339.96	0.170072	0.104867	1.6218	0.104847	0.275716	ZCCHC24	10
ENSG00000090581	1078.97	0.171428	0.176568	0.970889	0.331604	0.767513	GNPTG	16	ENSG00000088833	2625.1	-0.168467	0.139615	-1.20665	0.227566	0.564138	NSFL1C	20	ENSG00000058272	3110.1	0.112814	0.0695881	1.62117	0.104982	0.275988	PPP1R12A	12
ENSG00000101189	1153.55	0.189285	0.19502	0.970588	0.331753	0.767513	MRGBP	20	ENSG00000089289	1326.86	-0.100512	0.0833581	-1.20578	0.227901	0.564138	IGBP1	X	ENSG00000140505	30.6033	0.51511	0.317735	1.6212	0.104976	0.275988	CYP1A2	15
ENSG00000106305	1677.54	0.205467	0.211756	0.970305	0.331894	0.767513	AIMP2	7	ENSG00000105784	16.6446	-0.630919	0.523204	-1.20588	0.227866	0.564138	RUNDC3B	7	ENSG00000186687	617.43	-0.136088	0.0839847	-1.62039	0.105148	0.276384	LYRM7	5
ENSG00000132286	1018.33	0.160412	0.165243	0.970767	0.331664	0.767513	TIMM10B	11	ENSG00000108518	42409.9	0.162952	0.135166	1.20557	0.227983	0.564138	PFN1	17	ENSG00000196323	3278.8	0.119943	0.0740314	1.62017	0.105196	0.276468	ZBTB44	11
ENSG00000143442	2197.64	-0.223634	0.230491	-0.970248	0.331923	0.767513	POGZ	1	ENSG00000126247	3572.24	0.181418	0.150481	1.20559	0.227977	0.564138	CAPNS1	19	ENSG00000214842	14.4518	-0.538201	0.332225	-1.61999	0.105234	0.276526	RAD51AP2	2
ENSG00000144659	1718.68	0.146697	0.151153	0.970518	0.331788	0.767513	SLC25A38	3	ENSG00000130255	10352.4	-0.146905	0.12172	-1.20691	0.227468	0.564138	RPL36	19	ENSG00000149761	688.995	0.136506	0.0842707	1.61985	0.105265	0.276565	NUDT22	11
ENSG00000181315	767.936	-0.206088	0.212242	-0.971002	0.331547	0.767513	ZNF322	6	ENSG00000138442	2383.14	0.135191	0.112057	1.20645	0.227643	0.564138	WDR12	2	ENSG00000214992	17.3675	0.45855	0.283101	1.61974	0.105288	0.276586	AKAP17BP	X
ENSG00000187109	23865.8	-0.135605	0.139735	-0.970442	0.331826	0.767513	NAP1L1	12	ENSG00000149792	1978.92	0.164792	0.136538	1.20693	0.227458	0.564138	MRPL49	11	ENSG00000005469	165.369	0.171889	0.106144	1.61939	0.105363	0.27674	CROT	7
ENSG00000189431	153.303	0.213636	0.220177	0.970291	0.331902	0.767513	RASSF10	11	ENSG00000165283	6737	0.196229	0.162761	1.20563	0.227962	0.564138	STOML2	9	ENSG00000105063	3104.02	-0.122052	0.0753915	-1.61891	0.105466	0.276927	PPP6R1	19
ENSG00000118600	345.439	0.167138	0.172351	0.969749	0.332171	0.767785	RXYLT1	12	ENSG00000165476	721.298	-0.120896	0.100257	-1.20585	0.227874	0.564138	REEP3	10	ENSG00000171467	803.007	-0.149528	0.0923608	-1.61895	0.105458	0.276927	ZNF318	6
ENSG00000134962	22.8792	-0.560779	0.578415	-0.96951	0.332291	0.767785	KLB	4	ENSG00000166446	95.5506	0.332516	0.275664	1.20624	0.227726	0.564138	CDYL2	16	ENSG00000143869	18.343	-0.688536	0.425437	-1.61842	0.105572	0.277164	GDF7	2
ENSG00000149923	7368.09	0.204928	0.211351	0.969606	0.332243	0.767785	PPP4C	16	ENSG00000166483	1895.07	0.130166	0.107886	1.20651	0.227621	0.564138	WEE1	11	ENSG00000213999	603.8	-0.636378	0.393261	-1.6182	0.105618	0.277244	MEF2B	19
ENSG00000214491	64.5103	0.32871	0.338968	0.96974	0.332176	0.767785	SEC14L6	22	ENSG00000167131	41.8832	-0.345362	0.286293	-1.20632	0.227692	0.564138	CCDC103	17	ENSG00000111704	2662.76	0.153636	0.0949611	1.61788	0.105688	0.277263	NANOG	12
ENSG00000256537	1138.94	0.183741	0.18949	0.969663	0.332215	0.767785	SMIM10L1	12	ENSG00000171695	10.401	0.81245	0.673288	1.20669	0.227551	0.564138	LKAAEAR1	20	ENSG00000138092	1350.49	-0.115143	0.0711689	-1.61788	0.105689	0.277263	CENPO	2
ENSG00000065518	3462.38	-0.258364	0.266556	-0.969267	0.332412	0.767835	NDUFB4	3	ENSG00000173559	100.986	0.359629	0.298308	1.20556	0.227987	0.564138	NABP1	2	ENSG00000177663	354.79	-0.179923	0.111208	-1.61789	0.105686	0.277263	IL17RA	22
ENSG00000139405	1242.29	0.136962	0.141302	0.969281	0.332405	0.767835	RITA1	12	ENSG00000175287	265.305	-0.160095	0.132669	-1.20673	0.227538	0.564138	PHYHD1	9	ENSG00000178882	372.581	0.179098	0.110689	1.61803	0.105657	0.277263	RFLNA	12
ENSG00000023171	395.434	-0.185028	0.190935	-0.969065	0.332513	0.767837	GRAMD1B	11	ENSG00000175426	41.967	0.408322	0.338732	1.20544	0.228032	0.564138	PCSK1	5	ENSG00000109956	1417.17	-0.153012	0.0945924	-1.61759	0.105751	0.277343	B3GAT1	11
ENSG00000198189	272.884	0.210972	0.21769	0.96914	0.332476	0.767837	HSD17B11	4	ENSG00000184486	30.3608	0.329333	0.272976	1.20645	0.227644	0.564138	POU3F2	6	ENSG00000111254	50.0644	-0.449879	0.278117	-1.61759	0.10575	0.277343	AKAP3	12
ENSG00000165246	900.987	-0.291442	0.300783	-0.968942	0.332574	0.767863	NLGN4Y	Y	ENSG00000263142	60.0861	-0.422591	0.350375	-1.20611	0.227774	0.564138	LRRC37A17P	17	ENSG00000262943	69.6314	0.339181	0.209751	1.61706	0.105865	0.277599	ALOX12P2	17
ENSG00000198286	1541.72	0.20511	0.211736	0.968705	0.332692	0.768021	CARD11	7	ENSG00000285897	8.86878	-0.659308	0.547344	-1.20456	0.228374	0.564899		17	ENSG00000203867	18.1903	0.454618	0.281173	1.61686	0.105908	0.27767	RBM20	10
ENSG00000183530	1156.41	-0.172805	0.178412	-0.968572	0.332759	0.768058	PRR14L	22	ENSG00000143614	561.232	0.245066	0.20347	1.20444	0.228421	0.564931	GATAD2B	1	ENSG00000120539	1315.55	-0.118575	0.0733604	-1.61633	0.106022	0.277928	MASTL	10
ENSG00000123545	1324.76	0.287967	0.297451	0.968116	0.332986	0.768122	NDUFAF4	6	ENSG00000188897	130.218	0.523953	0.435094	1.20423	0.228501	0.565042		16	ENSG00000087470	2790.59	0.0941093	0.058228	1.61622	0.106047	0.277941	DNM1L	12
ENSG00000131095	78.1946	0.346422	0.357776	0.968265	0.332912	0.768122	GFAP	17	ENSG00000152315	11.4166	0.700386	0.581859	1.2037	0.228704	0.565205	KCNK13	14	ENSG00000172594	86.3232	0.22881	0.141576	1.61616	0.106059	0.277941	SMPDL3A	6
ENSG00000150457	966.563	-0.212902	0.219899	-0.968178	0.332956	0.768122	LATS2	13	ENSG00000168538	868.936	-0.135725	0.112749	-1.20378	0.228673	0.565205	TRAPPC11	4	ENSG00000169375	2768.74	-0.110973	0.0686683	-1.61608	0.106078	0.277949	SIN3A	15
ENSG00000196972	260.894	0.208658	0.215498	0.968262	0.332914	0.768122	SMIM10L2B	X	ENSG00000187398	31.3328	0.480336	0.398982	1.2039	0.228627	0.565205	LUZP2	11	ENSG00000165948	208.988	0.216548	0.134031	1.61565	0.10617	0.278147	IFI27L1	14
ENSG00000144736	621.561	-0.241629	0.249674	-0.967781	0.333154	0.768333	SHQ1	3	ENSG00000258461	12.4248	-0.518882	0.431043	-1.20378	0.228674	0.565205		15	ENSG00000214357	585.545	-0.162048	0.100311	-1.61546	0.106212	0.278216	NEURL1B	5
ENSG00000168288	3767.95	0.192381	0.198796	0.967734	0.333177	0.768333	MMADHC	2	ENSG00000204209	1107.3	0.856393	0.711525	1.2036	0.228743	0.565217	DAXX	6	ENSG00000145293	3536.8	0.131354	0.0813145	1.61538	0.106229	0.278219	ENOPH1	4
ENSG00000128563	1699.01	0.141627	0.146449	0.967073	0.333507	0.768452	PRKRIP1	7	ENSG00000104998	262.038	0.114431	0.0951111	1.20313	0.228928	0.565418	IL27RA	19	ENSG00000255154	355.907	-0.2148	0.133009	-1.61493	0.106327	0.278392	HTD2	3
ENSG00000148120	461.615	-0.174998	0.180913	-0.967304	0.333392	0.768452	AOPEP	9	ENSG00000158156	805.74	0.14524	0.120702	1.2033	0.228862	0.565418	XKR8	1	ENSG00000263465	774.165	-0.121981	0.0755313	-1.61498	0.106316	0.278392	SRSF8	11
ENSG00000167363	453.873	0.211105	0.218288	0.967097	0.333496	0.768452	FN3K	17	ENSG00000166510	16.1021	0.763802	0.634848	1.20313	0.228928	0.565418	CCDC68	18	ENSG00000135362	157.918	0.185184	0.114694	1.61459	0.1064	0.278541	PRR5L	11
ENSG00000181690	399.734	-0.267648	0.276773	-0.967029	0.333529	0.768452	PLAG1	8	ENSG00000139687	350.331	0.188277	0.156546	1.20269	0.229096	0.565495	RB1	13	ENSG00000100601	425.308	-0.177092	0.109699	-1.61434	0.106454	0.278642	ALKBH1	14
ENSG00000187049	638.368	0.182671	0.188891	0.967074	0.333507	0.768452	TMEM216	11	ENSG00000150051	32.1911	-0.418667	0.348106	-1.2027	0.229093	0.565495	MKX	10	ENSG00000124074	278.979	0.175171	0.108515	1.61426	0.106471	0.278644	ENKD1	16
ENSG00000274290	58.1625	-0.625162	0.64617	-0.967487	0.333301	0.768452	H2BC6	6	ENSG00000152127	1087.27	0.189822	0.157824	1.20275	0.229075	0.565495	MGAT5	2	ENSG00000136522	1787.03	0.158029	0.0979031	1.61413	0.106499	0.278675	MRPL47	3
ENSG00000056277	226.56	-0.223194	0.231193	-0.965401	0.334344	0.768793	ZNF280C	X	ENSG00000203666	238.519	-0.196787	0.163609	-1.20279	0.229058	0.565495	EFCAB2	1	ENSG00000142102	3416.75	-0.18756	0.116328	-1.61233	0.106889	0.279577	PGGHG	11
ENSG00000075303	313.808	-0.208018	0.215528	-0.965155	0.334467	0.768793	SLC25A40	7	ENSG00000197859	63.7854	-0.405111	0.336906	-1.20245	0.229191	0.56556	ADAMTSL2	9	ENSG00000166246	11.6622	-0.543386	0.337028	-1.61229	0.1069	0.279577	DNAAF8	16
ENSG00000076356	116.975	0.463965	0.48073	0.965127	0.334481	0.768793	PLXNA2	1	ENSG00000228198	309.095	-0.165985	0.138031	-1.20252	0.229161	0.56556	OR2M3	1	ENSG00000169032	3720.86	-0.156519	0.0970742	-1.61236	0.106883	0.279577	MAP2K1	15
ENSG00000102181	542.822	0.245766	0.254435	0.965925	0.334082	0.768793	CD99L2	X	ENSG00000115317	688.332	-0.0907456	0.0754825	-1.20221	0.229283	0.565574	HTRA2	2	ENSG00000179387	954.747	-0.120856	0.0749611	-1.61225	0.106907	0.279577	ELMOD2	4
ENSG00000106701	125.643	-0.2704	0.280189	-0.965065	0.334512	0.768793	FSD1L	9	ENSG00000121057	3156.92	0.229907	0.191244	1.20217	0.2293	0.565574	AKAP1	17	ENSG00000105136	406.399	-0.153438	0.0951871	-1.61196	0.10697	0.279698	ZNF419	19
ENSG00000122042	803.25	-0.164839	0.170689	-0.965726	0.334181	0.768793	UBL3	13	ENSG00000290315	56.7476	0.36581	0.304293	1.20216	0.2293	0.565574		3	ENSG00000134440	8445.87	0.143209	0.0888924	1.61104	0.107172	0.280184	NARS1	18
ENSG00000130522	2279.66	0.271329	0.281119	0.965174	0.334458	0.768793	JUND	19	ENSG00000117632	14738.9	-0.128916	0.107281	-1.20167	0.229492	0.565847	STMN1	1	ENSG00000122643	806.484	-0.199928	0.124113	-1.61085	0.107213	0.28025	NT5C3A	7
ENSG00000151092	746.549	0.18005	0.186288	0.966514	0.333787	0.768793	NGLY1	3	ENSG00000140022	411.534	-0.10971	0.0913093	-1.20152	0.229548	0.565847	STON2	14	ENSG00000214425	203.728	-1.71222	1.06301	-1.61073	0.107239	0.280276	LRRC37A4P	17
ENSG00000180626	375.508	-0.293782	0.303996	-0.9664	0.333844	0.768793	ZNF594	17	ENSG00000198121	64.9631	0.22922	0.190769	1.20156	0.229533	0.565847	LPAR1	9	ENSG00000161940	324.801	0.20475	0.127134	1.61051	0.107287	0.28036	BCL6B	17
ENSG00000184925	22.6962	0.51286	0.53125	0.965384	0.334353	0.768793	LCN12	9	ENSG00000259984	10.6159	0.664266	0.552754	1.20174	0.229465	0.565847		1	ENSG00000138100	160.099	0.211203	0.131167	1.61019	0.107356	0.280499	TRIM54	2
ENSG00000185414	1665.58	0.174289	0.180604	0.965034	0.334528	0.768793	MRPL30	2	ENSG00000081177	722.528	-0.0924557	0.0769941	-1.20082	0.229823	0.565852	EXD2	14	ENSG00000133321	15.9955	0.674457	0.418925	1.60997	0.107404	0.280567	PLAAT4	11
ENSG00000196712	827.281	-0.190317	0.197164	-0.965272	0.334409	0.768793	NF1	17	ENSG00000131143	10386.1	0.169178	0.140886	1.20081	0.229825	0.565852	COX4I1	16	ENSG00000165209	3592.76	-0.111067	0.0689892	-1.60992	0.107415	0.280567	STRBP	9
ENSG00000203485	2363.72	-0.148698	0.15384	-0.966573	0.333757	0.768793	INF2	14	ENSG00000162066	1126.33	0.113172	0.0942237	1.2011	0.229712	0.565852	AMDHD2	16	ENSG00000100678	16.5622	0.645013	0.40072	1.60963	0.107478	0.28069	SLC8A3	14
ENSG00000235169	81.3436	0.325559	0.337009	0.966025	0.334032	0.768793	SMIM1	1	ENSG00000166266	859.145	0.174949	0.145667	1.20102	0.229744	0.565852	CUL5	11	ENSG00000130382	2053.86	0.174433	0.108383	1.6094	0.107528	0.28078	MLLT1	19
ENSG00000235863	28.0426	0.937446	0.971241	0.965205	0.334442	0.768793	B3GALT4	6	ENSG00000167748	59.5835	-0.268924	0.223949	-1.20083	0.229817	0.565852	KLK1	19	ENSG00000167291	4671.64	-0.154534	0.0960406	-1.60905	0.107606	0.28094	TBC1D16	17
ENSG00000242247	613.076	0.165838	0.171626	0.966276	0.333906	0.768793	ARFGAP3	22	ENSG00000173905	1357.17	0.103534	0.0862034	1.20104	0.229736	0.565852	GOLIM4	3	ENSG00000140848	715.132	-0.154526	0.0960452	-1.60889	0.10764	0.280987	CPNE2	16
ENSG00000250462	61.0406	0.278526	0.288459	0.965564	0.334262	0.768793	LRRC37BP1	17	ENSG00000197050	198.561	0.31625	0.263359	1.20084	0.229815	0.565852	ZNF420	19	ENSG00000163833	11.9622	-0.593058	0.368659	-1.60869	0.107684	0.281019	FBXO40	3
ENSG00000054282	139.193	0.338435	0.350791	0.964776	0.334657	0.768815	SDCCAG8	1	ENSG00000257524	241.728	0.257066	0.214018	1.20114	0.229697	0.565852		9	ENSG00000256667	84.2786	-0.25974	0.161454	-1.60876	0.10767	0.281019	KLRA1P	12
ENSG00000140403	242.127	-0.268598	0.27841	-0.964756	0.334667	0.768815	DNAJA4	15	ENSG00000105717	46.7945	0.31237	0.260195	1.20052	0.229938	0.565978	PBX4	19	ENSG00000156876	590.443	0.108849	0.0676729	1.60846	0.107734	0.281108	SASS6	1
ENSG00000156521	1171.14	0.153482	0.159103	0.964674	0.334708	0.768815	TYSND1	10	ENSG00000164934	3353.23	0.124812	0.10398	1.20035	0.230003	0.565978	DCAF13	8	ENSG00000103253	951.798	0.162007	0.100735	1.60825	0.10778	0.281143	HAGHL	16
ENSG00000187630	378.197	0.270263	0.280177	0.964616	0.334737	0.768815	DHRS4L2	14	ENSG00000180596	28.1738	0.498323	0.415157	1.20032	0.230013	0.565978	H2BC4	6	ENSG00000134779	3148.5	0.0882399	0.0548647	1.60832	0.107765	0.281143	TPGS2	18
ENSG00000134444	747.124	-0.206354	0.213946	-0.964514	0.334788	0.768818	RELCH	18	ENSG00000242220	25.1956	0.404225	0.336722	1.20047	0.229957	0.565978	TCP10L	21	ENSG00000176148	243.526	-0.198103	0.123203	-1.60794	0.107848	0.281271	TCP11L1	11
ENSG00000100478	344.671	0.190913	0.198015	0.964133	0.334979	0.768946	AP4S1	14	ENSG00000182575	145.119	0.234112	0.195125	1.1998	0.230215	0.56639	NXPH3	17	ENSG00000239218	76.6887	0.339788	0.211326	1.60788	0.107861	0.281271	RPS20P22	8
ENSG00000125835	19921.8	0.274068	0.284328	0.963915	0.335088	0.768946	SNRPB	20	ENSG00000196151	146.8	0.245931	0.205013	1.19959	0.2303	0.566515	WDSUB1	2	ENSG00000114503	3850.62	0.0875709	0.054478	1.60745	0.107955	0.281473	NCBP2	3
ENSG00000159267	587.493	0.275241	0.285525	0.963984	0.335054	0.768946	HLCS	21	ENSG00000121481	1105.27	0.121377	0.101198	1.1994	0.230372	0.566606	RNF2	1	ENSG00000235944	82.4166	-0.265816	0.165376	-1.60734	0.10798	0.281495	ZNF815P	7
ENSG00000166455	17.8734	-0.516024	0.535403	-0.963803	0.335145	0.768946	C16orf46	16	ENSG00000105426	5076.07	0.165341	0.137895	1.19904	0.230513	0.566614	PTPRS	19	ENSG00000160446	693.031	0.129073	0.0803292	1.60681	0.108097	0.281714	ZDHHC12	9
ENSG00000166685	605.306	0.174785	0.181257	0.964292	0.3349	0.768946	COG1	17	ENSG00000166145	3334.12	0.0930422	0.0775901	1.19915	0.230469	0.566614	SPINT1	15	ENSG00000179526	1118.83	0.110123	0.0685388	1.60672	0.108115	0.281714	SHARPIN	8
ENSG00000186010	7346.17	0.284132	0.294777	0.963888	0.335102	0.768946	NDUFA13	19	ENSG00000172073	5.71399	0.832083	0.693854	1.19922	0.230443	0.566614	SPMIP9	2	ENSG00000242294	9.00917	-0.701121	0.436334	-1.60685	0.108088	0.281714	STAG3L5P	7
ENSG00000070476	717.081	0.188398	0.1956	0.963184	0.335455	0.769272	ZXDC	3	ENSG00000221838	578.845	0.122788	0.102404	1.19906	0.230505	0.566614	AP4M1	7	ENSG00000259479	33.4068	-0.467688	0.291092	-1.60666	0.108128	0.281714	SORD2P	15
ENSG00000111596	2017.83	-0.226259	0.234873	-0.963325	0.335385	0.769272	CNOT2	12	ENSG00000165923	28.4977	-0.3372	0.281276	-1.19882	0.230598	0.566739	AGBL2	11	ENSG00000076351	350.315	-0.178272	0.11102	-1.60577	0.108325	0.282186	SLC46A1	17
ENSG00000269858	3675.4	0.164995	0.171292	0.963242	0.335426	0.769272	EGLN2	19	ENSG00000172890	1416.54	-0.21064	0.175744	-1.19856	0.230698	0.5669	NADSYN1	11	ENSG00000047644	1780.44	-0.182851	0.113882	-1.60562	0.108357	0.282225	WWC3	X
ENSG00000285791	28.2891	-0.68645	0.712735	-0.963121	0.335487	0.769272		8	ENSG00000115761	1307.06	0.125487	0.104775	1.19768	0.231043	0.567409	NOL10	2	ENSG00000105723	2519.05	0.103125	0.0642428	1.60524	0.108442	0.282405	GSK3A	19
ENSG00000198265	551.707	-0.27243	0.283001	-0.962648	0.335724	0.769702	HELZ	17	ENSG00000136866	121.391	-0.206661	0.17255	-1.19769	0.231038	0.567409	ZFP37	9	ENSG00000135452	546.999	-0.139587	0.0869812	-1.60479	0.10854	0.282619	TSPAN31	12
ENSG00000185684	88.4582	-0.280785	0.291721	-0.962511	0.335793	0.769745	EP400P1	12	ENSG00000136937	1996.66	0.130258	0.108739	1.1979	0.230957	0.567409	NCBP1	9	ENSG00000197043	2774.25	-0.171991	0.107185	-1.60462	0.108577	0.282673	ANXA6	5
ENSG00000105401	8858.42	-0.172363	0.179101	-0.962378	0.33586	0.769782	CDC37	19	ENSG00000166743	5.8474	-0.740941	0.618573	-1.19782	0.230986	0.567409	ACSM1	16	ENSG00000046651	1302.02	0.162947	0.101562	1.60442	0.108622	0.282732	OFD1	X
ENSG00000122958	1130.78	0.157797	0.163983	0.962279	0.33591	0.769782	VPS26A	10	ENSG00000099994	120.268	-0.355041	0.296565	-1.19718	0.231237	0.567718	SUSD2	22	ENSG00000188419	489.907	0.150155	0.0935957	1.6043	0.108648	0.282732	CHM	X
ENSG00000141040	149.906	-0.244217	0.253853	-0.962042	0.336028	0.769825	ZNF287	17	ENSG00000163655	4101.13	0.0692804	0.0578693	1.19719	0.231234	0.567718	GMPS	3	ENSG00000196305	10953.4	-0.188651	0.117591	-1.6043	0.108648	0.282732	IARS1	9
ENSG00000197417	991.824	-0.181922	0.18909	-0.962093	0.336003	0.769825	SHPK	17	ENSG00000105393	2864.22	0.120825	0.100974	1.19659	0.231464	0.567941	BABAM1	19	ENSG00000112159	7027.59	-0.165324	0.103057	-1.6042	0.108669	0.282744	MDN1	6
ENSG00000100600	1680.56	0.150167	0.156218	0.961266	0.336419	0.769873	LGMN	14	ENSG00000134539	48.1731	0.698479	0.583725	1.19659	0.231466	0.567941	KLRD1	12	ENSG00000089351	5160.03	0.162047	0.101024	1.60404	0.108706	0.282798	GRAMD1A	19
ENSG00000102001	72.2449	-0.433346	0.451086	-0.960673	0.336717	0.769873	CACNA1F	X	ENSG00000168724	1447.91	0.0726358	0.0606959	1.19672	0.231417	0.567941	DNAJC21	5	ENSG00000039650	2067.89	0.126801	0.0790712	1.60363	0.108796	0.28297	PNKP	19
ENSG00000105186	2180.47	-0.230453	0.239929	-0.960506	0.336801	0.769873	ANKRD27	19	ENSG00000174899	24.5315	0.422611	0.353112	1.19682	0.231377	0.567941	SLC66A1L	3	ENSG00000219529	8.32307	0.723733	0.451321	1.60359	0.108805	0.28297		11
ENSG00000109861	9248.19	-0.13456	0.140032	-0.960923	0.336591	0.769873	CTSC	11	ENSG00000130653	33.6927	-0.380114	0.317729	-1.19635	0.231561	0.568011	PNPLA7	9	ENSG00000164330	11.8989	0.681789	0.425193	1.60348	0.108828	0.282989	EBF1	5
ENSG00000116874	351.491	0.182169	0.189554	0.961041	0.336532	0.769873	WARS2	1	ENSG00000198815	1097.82	0.129729	0.108438	1.19634	0.231564	0.568011	FOXJ3	1	ENSG00000089169	19.7823	-0.494282	0.308343	-1.60303	0.108929	0.283114	RPH3A	12
ENSG00000127980	940.134	-0.163714	0.170209	-0.961839	0.336131	0.769873	PEX1	7	ENSG00000033627	1124.61	0.158463	0.132474	1.19618	0.231626	0.568078	ATP6V0A1	17	ENSG00000142798	4006.55	-0.232836	0.145242	-1.60308	0.108916	0.283114	HSPG2	1
ENSG00000134779	2801.2	-0.126935	0.132142	-0.960601	0.336753	0.769873	TPGS2	18	ENSG00000158062	365.853	0.133282	0.111436	1.19604	0.23168	0.568126	UBXN11	1	ENSG00000180264	65.2102	-0.387879	0.241943	-1.60318	0.108894	0.283114	ADGRD2	9
ENSG00000145623	136.15	0.288274	0.299924	0.961156	0.336474	0.769873	OSMR	5	ENSG00000161249	4054.3	-0.0964894	0.0806964	-1.19571	0.23181	0.568361	DMKN	19	ENSG00000277053	653.499	-0.40372	0.251857	-1.60297	0.108941	0.283114	GTF2IP1	7
ENSG00000156515	12015.3	0.147045	0.153064	0.960677	0.336715	0.769873	HK1	10	ENSG00000125454	527.973	0.192377	0.160917	1.19551	0.231889	0.56847	SLC25A19	17	ENSG00000083844	379.73	-0.177861	0.110977	-1.60268	0.109006	0.283198	ZNF264	19
ENSG00000160613	1331.32	-0.179422	0.186589	-0.961588	0.336257	0.769873	PCSK7	11	ENSG00000134548	25.1556	0.345709	0.289393	1.1946	0.232243	0.569252	SPX	12	ENSG00000168769	144.952	-0.217727	0.135849	-1.60272	0.108997	0.283198	TET2	4
ENSG00000169184	259.057	0.20516	0.213427	0.961264	0.33642	0.769873	MN1	22	ENSG00000174514	20.3124	0.604842	0.506393	1.19441	0.232316	0.569287	MFSD4A	1	ENSG00000099840	27.6012	0.399288	0.249238	1.60203	0.109148	0.283279	IZUMO4	19
ENSG00000198960	921.546	0.212651	0.221285	0.960984	0.33656	0.769873	ARMCX6	X	ENSG00000264364	4753.93	0.121622	0.101827	1.19439	0.232326	0.569287	DYNLL2	17	ENSG00000111911	474.325	-0.181693	0.113422	-1.60192	0.109172	0.283279	HINT3	6
ENSG00000232871	42.6479	0.52107	0.542392	0.960688	0.336709	0.769873	SEC1P	19	ENSG00000198618	20.6488	-0.3623	0.303388	-1.19418	0.232408	0.569403	PPIAP22	21	ENSG00000124224	157.389	0.214401	0.133831	1.60203	0.109149	0.283279	PPP4R1L	20
ENSG00000278662	118.84	-0.395002	0.4111	-0.960844	0.336631	0.769873	GOLGA6L10	15	ENSG00000171130	445.618	0.279625	0.234191	1.194	0.232477	0.569487	ATP6V0E2	7	ENSG00000142513	9.01027	0.680173	0.424612	1.60187	0.109184	0.283279	ACP4	19
ENSG00000286132	287.257	-0.229155	0.238369	-0.961345	0.336379	0.769873		19	ENSG00000148357	606.92	-0.538124	0.450738	-1.19387	0.232527	0.569525	HMCN2	9	ENSG00000162396	377.64	-0.200429	0.125082	-1.60238	0.109073	0.283279	PARS2	1
ENSG00000258405	215.981	-0.209067	0.217687	-0.960399	0.336855	0.769882	ZNF578	19	ENSG00000156042	41.9802	-0.329514	0.276157	-1.19321	0.232787	0.569908	CFAP70	10	ENSG00000163734	124.413	-0.219107	0.136772	-1.60198	0.109159	0.283279	CXCL3	4
ENSG00000143322	609.682	-0.181191	0.188709	-0.960162	0.336974	0.769925	ABL2	1	ENSG00000167774	137.874	0.371844	0.311628	1.19323	0.232779	0.569908		19	ENSG00000188636	1116.54	-0.15326	0.0956441	-1.6024	0.109068	0.283279	RTL6	22
ENSG00000221946	232.276	0.289429	0.301407	0.960257	0.336926	0.769925	FXYD7	19	ENSG00000198001	136.938	0.14629	0.122593	1.19329	0.232755	0.569908	IRAK4	12	ENSG00000198597	16.7628	-0.527382	0.329155	-1.60223	0.109105	0.283279	ZNF536	19
ENSG00000103044	2164.77	-0.262246	0.273174	-0.959998	0.337056	0.769999	HAS3	16	ENSG00000180822	933.028	0.202139	0.169476	1.19273	0.232975	0.570283	PSMG4	6	ENSG00000198739	12.1811	-0.530197	0.330907	-1.60225	0.109099	0.283279	LRRTM3	10
ENSG00000159399	3738.54	-0.213059	0.221961	-0.959895	0.337108	0.770003	HK2	2	ENSG00000111186	37.5405	0.305416	0.256178	1.1922	0.233182	0.570659	WNT5B	12	ENSG00000212664	18.1481	0.515095	0.321572	1.6018	0.109199	0.283279	RPL17P39	15
ENSG00000076770	100.667	0.324723	0.338666	0.95883	0.337644	0.770325	MBNL3	X	ENSG00000163958	130.162	0.164014	0.137577	1.19216	0.233198	0.570659	ZDHHC19	3	ENSG00000152078	102.891	0.200602	0.125243	1.6017	0.109222	0.283295	TLCD4	1
ENSG00000102317	5285.56	0.156013	0.162615	0.959406	0.337354	0.770325	RBM3	X	ENSG00000185372	13.243	0.596032	0.50005	1.19194	0.233283	0.570783	OR2V1	5	ENSG00000204472	26.116	0.754017	0.470821	1.6015	0.109267	0.28337	AIF1	6
ENSG00000119927	630.85	0.22228	0.231726	0.959238	0.337439	0.770325	GPAM	10	ENSG00000111052	275.725	-0.156195	0.131064	-1.19175	0.23336	0.570887	LIN7A	12	ENSG00000146842	850.76	-0.14015	0.0875239	-1.60127	0.109317	0.283457	TMEM209	7
ENSG00000120162	954.618	0.161772	0.168716	0.958839	0.33764	0.770325	MOB3B	9	ENSG00000091972	1377.9	-0.147379	0.123777	-1.19068	0.23378	0.571302	CD200	3	ENSG00000183840	50.718	-0.330073	0.206145	-1.60117	0.109339	0.283473	GPR39	2
ENSG00000159403	150.207	0.227875	0.237687	0.958719	0.3377	0.770325	C1R	12	ENSG00000100897	1355.92	-0.175131	0.147034	-1.19109	0.233617	0.571302	DCAF11	14	ENSG00000244270	40.0947	0.462711	0.289005	1.60105	0.109366	0.283501	RPL32P29	14
ENSG00000163959	233.617	0.226714	0.236417	0.958959	0.337579	0.770325	SLC51A	3	ENSG00000121089	18.3237	-0.403378	0.338775	-1.1907	0.233773	0.571302	NACA3P	4	ENSG00000108061	760.764	0.118195	0.0738425	1.60064	0.109457	0.283611	SHOC2	10
ENSG00000166582	4600.14	0.215188	0.22435	0.959164	0.337476	0.770325	CENPV	17	ENSG00000138386	769.257	-0.18311	0.15377	-1.1908	0.23373	0.571302	NAB1	2	ENSG00000161904	1729.08	0.101596	0.0634687	1.60073	0.109437	0.283611	LEMD2	6
ENSG00000167380	512.995	0.181711	0.189523	0.958785	0.337667	0.770325	ZNF226	19	ENSG00000144724	1983.94	-0.225572	0.189449	-1.19067	0.233782	0.571302	PTPRG	3	ENSG00000187186	158.201	0.228405	0.142692	1.60069	0.109447	0.283611		9
ENSG00000182150	499.473	-0.162671	0.169628	-0.958987	0.337565	0.770325	ERCC6L2	9	ENSG00000147526	286.429	0.224452	0.188519	1.19061	0.233808	0.571302	TACC1	8	ENSG00000059769	374.688	0.167896	0.10493	1.60008	0.10958	0.283888	DNAJC25	9
ENSG00000167657	2310.23	0.151948	0.158517	0.958561	0.33778	0.770393	DAPK3	19	ENSG00000172340	2192.08	-0.24541	0.206082	-1.19084	0.233718	0.571302	SUCLG2	3	ENSG00000101574	373.314	-0.135437	0.0846619	-1.59974	0.109655	0.283998	METTL4	18
ENSG00000130052	221.239	0.245834	0.256551	0.958226	0.337949	0.770435	STARD8	X	ENSG00000230650	11.6729	-0.645322	0.541985	-1.19066	0.233786	0.571302		2	ENSG00000106384	24.6561	-0.377287	0.235837	-1.59978	0.109647	0.283998	MOGAT3	7
ENSG00000139842	3182.84	-0.167291	0.174552	-0.958405	0.337858	0.770435	CUL4A	13	ENSG00000163686	191.835	-0.219788	0.18464	-1.19036	0.233906	0.571457	ABHD6	3	ENSG00000182986	874.459	0.101346	0.0633602	1.59952	0.109706	0.284087	ZNF320	19
ENSG00000180354	276.896	0.188966	0.197195	0.958273	0.337925	0.770435	MTURN	7	ENSG00000139438	43.963	0.259942	0.218427	1.19006	0.234022	0.57163	FAM222A	12	ENSG00000104825	607.546	0.140799	0.0880338	1.59937	0.109738	0.284116	NFKBIB	19
ENSG00000279170	179.083	0.23967	0.250176	0.958005	0.33806	0.770575	TSTD3	6	ENSG00000142549	1806.33	-0.20324	0.170802	-1.18991	0.234081	0.57163	IGLON5	19	ENSG00000162086	417.358	-0.111634	0.0698034	-1.59927	0.109762	0.284116	ZNF75A	16
ENSG00000175634	1677.56	0.201624	0.210502	0.957825	0.338151	0.770668	RPS6KB2	11	ENSG00000172461	201.988	-0.240036	0.201721	-1.18994	0.23407	0.57163	FUT9	6	ENSG00000178338	345.541	0.188552	0.117901	1.59925	0.109766	0.284116	ZNF354B	5
ENSG00000100276	47.179	0.347832	0.36326	0.957528	0.338301	0.770747	RASL10A	22	ENSG00000085872	2931.14	0.17107	0.143785	1.18976	0.234139	0.571689	CHERP	19	ENSG00000186399	21.7019	-0.571973	0.357676	-1.59914	0.10979	0.284135	GOLGA8R	15
ENSG00000138593	634.535	-0.287264	0.30009	-0.957259	0.338436	0.770747	SECISBP2L	15	ENSG00000251595	115.875	-0.257724	0.216648	-1.18959	0.234206	0.571768	ABCA11P	4	ENSG00000178202	742.995	-0.106364	0.0665322	-1.59868	0.109892	0.284358	POGLUT3	11
ENSG00000144134	212.908	-0.219916	0.229735	-0.957264	0.338434	0.770747	RABL2A	2	ENSG00000115204	1093.14	-0.127872	0.107564	-1.1888	0.234517	0.57219	MPV17	2	ENSG00000172324	183.757	0.336008	0.210219	1.59837	0.109962	0.284495	OR5A2	11
ENSG00000146701	9248.19	0.154808	0.161654	0.957653	0.338238	0.770747	MDH2	7	ENSG00000164796	9.66112	-0.550635	0.463106	-1.189	0.234438	0.57219	CSMD3	8	ENSG00000180998	236.943	0.273943	0.171452	1.59778	0.110091	0.284788	GPR137C	14
ENSG00000164086	743.913	0.141068	0.147343	0.95741	0.33836	0.770747	DUSP7	3	ENSG00000196704	1561.35	0.187314	0.157566	1.1888	0.234518	0.57219	AMZ2	17	ENSG00000134910	4375.95	-0.12145	0.0760198	-1.59762	0.110128	0.284811	STT3A	11
ENSG00000048162	1425.4	-0.226173	0.236439	-0.956579	0.33878	0.771013	NOP16	5	ENSG00000257150	45.0385	-0.374093	0.314646	-1.18893	0.234465	0.57219	PGAM1P5	12	ENSG00000182759	86.3265	-0.268382	0.167991	-1.5976	0.110132	0.284811	MAFA	8
ENSG00000054523	2526.31	-0.198862	0.207856	-0.956729	0.338704	0.771013	KIF1B	1	ENSG00000269113	182.943	0.365523	0.307524	1.1886	0.234597	0.572297	TRABD2B	1	ENSG00000147679	586.841	0.137689	0.0862249	1.59686	0.110298	0.285196	UTP23	8
ENSG00000167522	9300.85	0.143698	0.150225	0.956547	0.338796	0.771013	ANKRD11	16	ENSG00000075290	33.7438	0.530947	0.446926	1.188	0.234835	0.572335	WNT8B	10	ENSG00000128596	959.963	-0.13932	0.0872574	-1.59665	0.110344	0.285273	CCDC136	7
ENSG00000196236	504.48	0.266868	0.278996	0.95653	0.338804	0.771013	XPNPEP3	22	ENSG00000107874	1200.32	-0.28113	0.236597	-1.18823	0.234745	0.572335	CUEDC2	10	ENSG00000013392	242.789	0.156528	0.0980441	1.59651	0.110375	0.285312	RWDD2A	6
ENSG00000277072	68.8272	-0.270834	0.283101	-0.956668	0.338735	0.771013	STAG3L2	7	ENSG00000120539	1170.35	0.0965516	0.0812883	1.18777	0.234925	0.572335	MASTL	10	ENSG00000118402	424.898	0.153516	0.0961719	1.59626	0.11043	0.285411	ELOVL4	6
ENSG00000091140	2431.17	0.173851	0.181865	0.955936	0.339104	0.771065	DLD	7	ENSG00000137106	3101.68	0.102493	0.0862846	1.18785	0.234891	0.572335	GRHPR	9	ENSG00000216519	4.58731	-1.60521	1.00575	-1.59604	0.110481	0.2855		6
ENSG00000117859	1904.02	-0.172269	0.180258	-0.955679	0.339234	0.771065	OSBPL9	1	ENSG00000162869	433.596	-0.105873	0.0891184	-1.188	0.234833	0.572335	PPP1R21	2	ENSG00000078902	764.204	0.101654	0.0637013	1.59579	0.110536	0.285601	TOLLIP	11
ENSG00000160460	203.382	0.263431	0.275669	0.955609	0.33927	0.771065	SPTBN4	19	ENSG00000163162	565.486	-0.106127	0.0893236	-1.18811	0.234788	0.572335	RNF149	2	ENSG00000139651	1212.7	-0.148444	0.0930413	-1.59547	0.110608	0.285744	ZNF740	12
ENSG00000165804	5520.85	0.143209	0.149764	0.956231	0.338956	0.771065	ZNF219	14	ENSG00000168118	1143.59	0.0914594	0.0769591	1.18842	0.23467	0.572335	RAB4A	1	ENSG00000162959	1346.58	0.125896	0.0789236	1.59516	0.110676	0.285876	MEMO1	2
ENSG00000166415	120.258	0.289964	0.303401	0.955714	0.339217	0.771065	WDR72	15	ENSG00000179603	69.4361	-0.401721	0.338166	-1.18794	0.234856	0.572335	GRM8	7	ENSG00000168062	68.718	-0.324975	0.203756	-1.59492	0.11073	0.285975	BATF2	11
ENSG00000174032	190.356	0.326222	0.341291	0.955846	0.33915	0.771065	SLC25A30	13	ENSG00000283149	74.4469	-0.517755	0.435692	-1.18835	0.234695	0.572335		3	ENSG00000122729	2450.56	-0.108148	0.0678114	-1.59483	0.11075	0.285984	ACO1	9
ENSG00000186448	264.848	-0.277743	0.290651	-0.955591	0.339279	0.771065	ZNF197	3	ENSG00000105889	90.7834	0.317926	0.267802	1.18717	0.235161	0.572385	STEAP1B	7	ENSG00000105613	604.526	0.214631	0.134605	1.59453	0.110818	0.286075	MAST1	19
ENSG00000187866	651.505	0.161678	0.169092	0.956154	0.338994	0.771065	PABIR1	9	ENSG00000115641	921.219	0.189041	0.159245	1.18711	0.235185	0.572385	FHL2	2	ENSG00000173875	543.631	0.142948	0.0896453	1.59459	0.110804	0.286075	ZNF791	19
ENSG00000249158	283.292	-0.375343	0.392738	-0.955708	0.33922	0.771065	PCDHA11	5	ENSG00000141905	118.321	-0.23837	0.2008	-1.1871	0.235188	0.572385	NFIC	19	ENSG00000081189	33.295	-0.439636	0.275873	-1.59362	0.111022	0.286559	MEF2C	5
ENSG00000115073	1800.93	0.136515	0.14289	0.95538	0.339386	0.77108	ACTR1B	2	ENSG00000166507	434.362	-0.109976	0.0926139	-1.18746	0.235044	0.572385	NDST2	10	ENSG00000165632	582.212	0.15083	0.0946889	1.5929	0.111182	0.28693	TAF3	10
ENSG00000270629	330.481	0.296427	0.31025	0.955445	0.339353	0.77108	NBPF14	1	ENSG00000173209	974.851	-0.139961	0.117894	-1.18717	0.23516	0.572385	AHSA2P	2	ENSG00000215045	94.1946	-0.26023	0.163376	-1.59283	0.111199	0.286931	GRID2IP	7
ENSG00000039068	5617.68	-0.256147	0.268172	-0.955161	0.339497	0.771183	CDH1	16	ENSG00000179750	342.35	0.380102	0.32008	1.18752	0.235022	0.572385	APOBEC3B	22	ENSG00000130045	63.2896	0.328301	0.206122	1.59275	0.111215	0.286931	NXNL2	9
ENSG00000136490	3401.06	0.179917	0.188416	0.954894	0.339631	0.771183	LIMD2	17	ENSG00000214018	9.89056	-0.49447	0.416537	-1.1871	0.235189	0.572385	RRM2P3	X	ENSG00000119630	136.778	0.203159	0.127563	1.59261	0.111247	0.286971	PGF	14
ENSG00000145506	280.349	0.190062	0.199028	0.954953	0.339601	0.771183	NKD2	5	ENSG00000119397	452.524	-0.22993	0.193741	-1.18679	0.23531	0.572564	CNTRL	9	ENSG00000161609	9.26389	-0.632958	0.397528	-1.59224	0.111332	0.287147	KASH5	19
ENSG00000166426	5617.87	-0.244804	0.256333	-0.955024	0.339566	0.771183	CRABP1	15	ENSG00000139350	616.557	-0.176736	0.148926	-1.18674	0.235332	0.572564	NEDD1	12	ENSG00000142185	24.0479	-0.462303	0.290394	-1.59198	0.111388	0.28725	TRPM2	21
ENSG00000102007	212.595	0.239366	0.250728	0.954685	0.339737	0.771247	PLP2	X	ENSG00000074054	1437.04	-0.105948	0.0893046	-1.18637	0.235477	0.572664	CLASP1	2	ENSG00000173638	1388.42	-0.101438	0.0637294	-1.59169	0.111454	0.287377	SLC19A1	21
ENSG00000176293	263.646	-0.230996	0.241972	-0.954639	0.33976	0.771247	ZNF135	19	ENSG00000131264	61.0664	-0.272789	0.229933	-1.18638	0.235471	0.572664	CDX4	X	ENSG00000160741	848.245	0.149868	0.094164	1.59156	0.111483	0.28741	CRTC2	1
ENSG00000198796	67.8012	0.351602	0.368494	0.954158	0.340003	0.771685	ALPK2	18	ENSG00000155090	522.054	0.11941	0.10064	1.18651	0.235423	0.572664	KLF10	8	ENSG00000261611	22.0728	1.47993	0.929904	1.59148	0.111501	0.287413		16
ENSG00000129244	596.907	-0.14037	0.147142	-0.953979	0.340094	0.771695	ATP1B2	17	ENSG00000074317	245.968	0.234917	0.19808	1.18597	0.235634	0.57296	SNCB	5	ENSG00000105732	1155.8	-0.11361	0.0713953	-1.59128	0.111547	0.28749	ZNF574	19
ENSG00000182606	1709.48	-0.207966	0.218005	-0.953951	0.340108	0.771695	TRAK1	3	ENSG00000105085	386.67	0.106136	0.089527	1.18552	0.235814	0.573312	MED26	19	ENSG00000037749	654.916	-0.124376	0.0781821	-1.59085	0.111644	0.287612	MFAP3	5
ENSG00000006652	3132.24	0.134854	0.1415	0.953029	0.340575	0.771915	IFRD1	7	ENSG00000130635	516.909	0.207737	0.175248	1.18539	0.235862	0.573346	COL5A1	9	ENSG00000124701	16.3231	0.514917	0.323664	1.5909	0.111632	0.287612	APOBEC2	6
ENSG00000105245	547.452	-0.23008	0.241316	-0.95344	0.340367	0.771915	NUMBL	19	ENSG00000147133	938.74	-0.137849	0.11631	-1.18519	0.235942	0.573369	TAF1	X	ENSG00000164985	18845.7	0.0923941	0.0580777	1.59087	0.111639	0.287612	PSIP1	9
ENSG00000136950	1959.38	0.207123	0.217321	0.953073	0.340553	0.771915	ARPC5L	9	ENSG00000286231	70.7076	0.480242	0.405192	1.18522	0.235929	0.573369		1	ENSG00000112759	6726.06	-0.176883	0.111212	-1.5905	0.111721	0.287738	SLC29A1	6
ENSG00000171435	100.873	-0.337865	0.35443	-0.953263	0.340457	0.771915	KSR2	12	ENSG00000127837	4421.29	0.107818	0.0909924	1.18491	0.236054	0.573388	AAMP	2	ENSG00000289809	46.2313	0.477379	0.300147	1.59048	0.111726	0.287738		3
ENSG00000182968	41.2146	0.41294	0.433212	0.953205	0.340486	0.771915	SOX1	13	ENSG00000153162	85.8878	0.207255	0.17489	1.18506	0.235993	0.573388	BMP6	6	ENSG00000125352	410.495	-0.163534	0.102825	-1.5904	0.111744	0.287742	RNF113A	X
ENSG00000183808	1557.41	-0.209408	0.219743	-0.952967	0.340607	0.771915	RBM12B	8	ENSG00000205269	256.948	-0.242458	0.204617	-1.18494	0.236042	0.573388	TMEM170B	6	ENSG00000054611	568.874	-0.117588	0.0739533	-1.59004	0.111826	0.287837	TBC1D22A	22
ENSG00000204839	52.8842	0.420504	0.441083	0.953346	0.340415	0.771915	MROH6	8	ENSG00000186976	37.2409	-0.417676	0.352581	-1.18462	0.236166	0.573575	EFCAB6	22	ENSG00000167748	67.9912	0.3102	0.195092	1.59002	0.11183	0.287837	KLK1	19
ENSG00000223417	20.1195	-0.507008	0.532006	-0.953012	0.340584	0.771915	TRIM49D1	11	ENSG00000101695	515.426	0.0992262	0.0837893	1.18424	0.23632	0.573676	RNF125	18	ENSG00000205302	1930.39	0.11118	0.0699192	1.59012	0.111808	0.287837	SNX2	5
ENSG00000013573	4523.05	-0.176121	0.185257	-0.950688	0.341763	0.772279	DDX11	12	ENSG00000134077	1525.6	0.120603	0.10186	1.18402	0.236406	0.573676	THUMPD3	3	ENSG00000171100	253.745	0.134806	0.0847954	1.58978	0.111885	0.287892	MTM1	X
ENSG00000063761	400.9	-0.152913	0.160606	-0.952101	0.341046	0.772279	ADCK1	14	ENSG00000158560	28.5854	0.481115	0.40629	1.18417	0.236347	0.573676	DYNC1I1	7	ENSG00000177465	76.2742	-0.211143	0.132808	-1.58983	0.111873	0.287892	ACOT4	14
ENSG00000066654	1505.59	-0.224323	0.236233	-0.949584	0.342324	0.772279	THUMPD1	16	ENSG00000168907	8.44968	-0.663624	0.560455	-1.18408	0.236381	0.573676	PLA2G4F	15	ENSG00000013810	5647.59	0.115459	0.0726425	1.58941	0.111967	0.288061	TACC3	4
ENSG00000085831	233.704	0.197657	0.207818	0.951109	0.341549	0.772279	TTC39A	1	ENSG00000177201	8.98043	-0.711309	0.600795	-1.18395	0.236434	0.573676	OR2T12	1	ENSG00000166024	551.53	-0.168297	0.105893	-1.58931	0.11199	0.288079	R3HCC1L	10
ENSG00000101384	928.861	0.237395	0.249634	0.950974	0.341618	0.772279	JAG1	20	ENSG00000198853	234.498	-0.165026	0.139391	-1.1839	0.236451	0.573676	RUSC2	9	ENSG00000165802	2844.3	0.143792	0.0904931	1.58898	0.112065	0.28823	NSMF	9
ENSG00000104881	592.382	0.193175	0.203138	0.950954	0.341628	0.772279	PPP1R13L	19	ENSG00000284976	81.8726	-1.36846	1.15541	-1.18439	0.236259	0.573676		9	ENSG00000181788	792.466	-0.253103	0.159315	-1.58869	0.11213	0.288353	SIAH2	3
ENSG00000113916	172.076	-0.255434	0.268903	-0.94991	0.342158	0.772279	BCL6	3	ENSG00000129244	517.148	0.198126	0.167384	1.18366	0.236547	0.57377	ATP1B2	17	ENSG00000223705	697.852	0.201341	0.126741	1.5886	0.11215	0.288361	NSUN5P1	7
ENSG00000116544	857.548	0.186397	0.196343	0.949346	0.342445	0.772279	DLGAP3	1	ENSG00000289720	109.006	0.524698	0.443296	1.18363	0.23656	0.57377		20	ENSG00000139116	1548.74	0.163537	0.102958	1.58838	0.112199	0.288447	KIF21A	12
ENSG00000123560	1238.7	-0.219403	0.230626	-0.951336	0.341434	0.772279	PLP1	X	ENSG00000166526	1200.16	-0.0879219	0.0742896	-1.1835	0.23661	0.573808	ZNF3	7	ENSG00000215630	44.7982	0.429846	0.270663	1.58812	0.112258	0.288555	GUSBP9	5
ENSG00000123600	788.451	-0.181056	0.190423	-0.95081	0.341701	0.772279	METTL8	2	ENSG00000183281	26.1945	-0.336655	0.284542	-1.18315	0.236751	0.574066	PLGLB1	2	ENSG00000106852	58.3046	-0.275585	0.173575	-1.5877	0.112353	0.288715	LHX6	9
ENSG00000125304	3376.52	-0.125039	0.131596	-0.950174	0.342024	0.772279	TM9SF2	13	ENSG00000166166	843.375	0.186725	0.157912	1.18246	0.237022	0.574637	TRMT61A	14	ENSG00000163689	211.591	-0.251925	0.158671	-1.58772	0.112349	0.288715	CFAP20DC	3
ENSG00000125945	36.3624	0.352093	0.370173	0.951159	0.341523	0.772279	ZNF436	1	ENSG00000123836	583.864	0.135067	0.114261	1.18209	0.237169	0.57491	PFKFB2	1	ENSG00000139719	1504.7	-0.120499	0.0759045	-1.58751	0.112397	0.288785	VPS33A	12
ENSG00000126583	520.584	-0.159525	0.168001	-0.949548	0.342342	0.772279	PRKCG	19	ENSG00000074266	768.344	-0.0886739	0.0750395	-1.1817	0.237326	0.575121	EED	11	ENSG00000198420	1670.19	0.391377	0.246585	1.58719	0.112469	0.288928	TCAF1	7
ENSG00000132676	2546.22	0.137116	0.14445	0.949228	0.342505	0.772279	DAP3	1	ENSG00000172927	11.8262	-0.756364	0.64003	-1.18176	0.2373	0.575121	MYEOV	11	ENSG00000111676	3464.06	-0.121626	0.0766459	-1.58685	0.112546	0.289081	ATN1	12
ENSG00000134709	1161.43	0.276379	0.290793	0.950433	0.341892	0.772279	HOOK1	1	ENSG00000175701	279.891	-0.471007	0.398646	-1.18152	0.237398	0.57521	MTLN	2	ENSG00000238243	12.7946	-0.667284	0.420542	-1.58672	0.112575	0.289114	OR2W3	1
ENSG00000135506	3740.78	0.145816	0.153504	0.949916	0.342155	0.772279	OS9	12	ENSG00000133169	2156.45	-0.100107	0.0847376	-1.18137	0.237454	0.575262	BEX1	X	ENSG00000149451	274.839	0.341774	0.21541	1.58662	0.112599	0.289134	ADAM33	20
ENSG00000137875	32.2237	0.368761	0.387988	0.950445	0.341886	0.772279	BCL2L10	15	ENSG00000103326	2401.95	0.130317	0.110326	1.1812	0.237524	0.575346	CAPN15	16	ENSG00000069535	95.7232	0.226787	0.142955	1.58643	0.112643	0.289204	MAOB	X
ENSG00000147118	263.484	-0.201569	0.212016	-0.950725	0.341744	0.772279	ZNF182	X	ENSG00000114331	761.166	0.136739	0.11579	1.18092	0.237635	0.575435	ACAP2	3	ENSG00000110660	841.894	-0.102275	0.064484	-1.58605	0.112728	0.28936	SLC35F2	11
ENSG00000148400	2977.91	-0.179196	0.188504	-0.950622	0.341796	0.772279	NOTCH1	9	ENSG00000114790	353.993	0.154719	0.131049	1.18062	0.237755	0.575435	ARHGEF26	3	ENSG00000146938	5367.15	-0.136483	0.0860543	-1.58601	0.112737	0.28936	NLGN4X	X
ENSG00000155229	3195.71	-0.122888	0.129285	-0.950523	0.341847	0.772279	MMS19	10	ENSG00000139977	738.576	0.122166	0.103462	1.18078	0.237689	0.575435	NAA30	14	ENSG00000183150	357.216	0.150852	0.0951202	1.58591	0.112761	0.289378	GPR19	12
ENSG00000156194	60.7631	-0.376518	0.396534	-0.949523	0.342355	0.772279	PPEF2	4	ENSG00000164199	1023.42	-0.0983337	0.083282	-1.18073	0.237709	0.575435	ADGRV1	5	ENSG00000132970	1402.05	0.183342	0.115616	1.58579	0.112787	0.289403	WASF3	13
ENSG00000160058	1387.05	-0.198793	0.208892	-0.951655	0.341272	0.772279	BSDC1	1	ENSG00000214376	21.2845	-0.546764	0.463091	-1.18068	0.237728	0.575435	VSTM5	11	ENSG00000119523	934.38	0.0958703	0.0604588	1.58571	0.112804	0.289405	ALG2	9
ENSG00000163322	687.865	-0.199809	0.210372	-0.949793	0.342217	0.772279	ABRAXAS1	4	ENSG00000251485	24.1692	-0.509023	0.431164	-1.18058	0.23777	0.575435	NRBF2P6	2	ENSG00000205045	124.701	0.292767	0.184674	1.58531	0.112895	0.289596	SLFN12L	17
ENSG00000163945	874.631	-0.316961	0.33285	-0.952262	0.340964	0.772279	UVSSA	4	ENSG00000117859	1873.93	0.108287	0.0917553	1.18017	0.237934	0.575663	OSBPL9	1	ENSG00000102738	1042.48	0.147894	0.093315	1.58489	0.112991	0.289798	MRPS31	13
ENSG00000165186	146.018	0.264767	0.278326	0.951284	0.34146	0.772279	PTCHD1	X	ENSG00000164074	328.99	0.149877	0.126992	1.18021	0.237915	0.575663	ABHD18	4	ENSG00000175984	128.671	0.201577	0.127217	1.58452	0.113076	0.289975	DENND2C	1
ENSG00000167619	408.267	0.268209	0.281861	0.951568	0.341316	0.772279	TMEM145	19	ENSG00000140262	1844.04	-0.199203	0.168811	-1.18004	0.237985	0.5757	TCF12	15	ENSG00000025796	4023.82	-0.111534	0.0704195	-1.58385	0.113227	0.290276	SEC63	6
ENSG00000173868	45.9519	-0.328725	0.345127	-0.952476	0.340855	0.772279	PHOSPHO1	17	ENSG00000135521	1691.03	0.154049	0.130572	1.1798	0.23808	0.575724	LTV1	6	ENSG00000090263	1066.79	0.190581	0.120325	1.58389	0.11322	0.290276	MRPS33	7
ENSG00000179886	282.603	0.706377	0.74402	0.949406	0.342414	0.772279	TIGD5	8	ENSG00000170231	120.939	-0.511276	0.433329	-1.17988	0.238048	0.575724	FABP6	5	ENSG00000211643	22.9427	-0.437121	0.276009	-1.58372	0.113257	0.290311	IGLV5-52	22
ENSG00000182054	3118.19	0.162788	0.171412	0.949691	0.342269	0.772279	IDH2	15	ENSG00000181191	1559.04	-0.11434	0.0969184	-1.17975	0.238099	0.575724	PJA1	X	ENSG00000104953	46.0877	-0.414925	0.26205	-1.58338	0.113335	0.290425	TLE6	19
ENSG00000196177	689.627	-0.184844	0.194759	-0.949087	0.342576	0.772279	ACADSB	10	ENSG00000135473	705.714	-0.319582	0.271011	-1.17922	0.23831	0.576063	PAN2	12	ENSG00000285160	48.1707	-0.33351	0.210624	-1.58344	0.113321	0.290425	THSD1P1	13
ENSG00000197323	1977.35	-0.148041	0.155515	-0.951944	0.341125	0.772279	TRIM33	1	ENSG00000147789	498.5	-0.115392	0.0978518	-1.17925	0.238299	0.576063	ZNF7	8	ENSG00000163808	530.532	-0.112197	0.0708693	-1.58316	0.113386	0.290512	KIF15	3
ENSG00000197948	1484.01	-0.246594	0.259669	-0.949648	0.342291	0.772279	FCHSD1	5	ENSG00000142046	108.22	0.214296	0.181763	1.17899	0.238403	0.576205	TMEM91	19	ENSG00000273155	8.46039	0.852477	0.538723	1.5824	0.113558	0.29091		2
ENSG00000198455	324.892	0.21787	0.229538	0.949165	0.342537	0.772279	ZXDB	X	ENSG00000082213	689.095	0.094089	0.0798602	1.17817	0.238728	0.576358	C5orf22	5	ENSG00000222009	35.879	0.371115	0.234551	1.58224	0.113596	0.290965	BTBD19	1
ENSG00000198844	79.1345	0.436768	0.459459	0.950614	0.3418	0.772279	ARHGEF15	17	ENSG00000128578	309.425	-0.173774	0.147482	-1.17827	0.238688	0.576358	STRIP2	7	ENSG00000140992	1380.53	-0.116655	0.0737422	-1.58193	0.113666	0.291102	PDPK1	16
ENSG00000241489	148.568	-0.415013	0.436114	-0.951616	0.341292	0.772279		X	ENSG00000158473	69.1091	0.375048	0.318238	1.17851	0.238592	0.576358	CD1D	1	ENSG00000175106	164.927	0.182359	0.115291	1.58173	0.113712	0.291176	TVP23C	17
ENSG00000277462	381.59	0.161046	0.169603	0.949547	0.342342	0.772279	ZNF670	1	ENSG00000168748	59.4145	0.284947	0.241792	1.17848	0.238606	0.576358	CA7	16	ENSG00000182809	136.191	0.288925	0.182672	1.58166	0.113728	0.291176	CRIP2	14
ENSG00000006712	1604.65	-0.15431	0.162656	-0.948684	0.342781	0.772324	PAF1	19	ENSG00000177058	861.575	0.144819	0.122864	1.17869	0.238523	0.576358	SLC38A9	5	ENSG00000133302	637.21	0.114389	0.0723271	1.58156	0.113751	0.291191	SLF1	5
ENSG00000085117	147.395	-0.253053	0.266694	-0.948853	0.342696	0.772324	CD82	11	ENSG00000186298	10287.4	0.0898916	0.076291	1.17827	0.238688	0.576358	PPP1CC	12	ENSG00000204713	226.701	-0.757407	0.478932	-1.58145	0.113775	0.29121	TRIM27	6
ENSG00000137076	3536.76	-0.123144	0.129803	-0.948699	0.342774	0.772324	TLN1	9	ENSG00000228672	201.981	0.132155	0.112174	1.17813	0.238746	0.576358	PROB1	5	ENSG00000124766	11197.1	0.147028	0.0929886	1.58114	0.113845	0.291297	SOX4	6
ENSG00000164068	1134.13	0.133478	0.140712	0.948589	0.34283	0.772324	RNF123	3	ENSG00000248121	54.9906	0.196253	0.166533	1.17846	0.238612	0.576358	SMURF2P1	17	ENSG00000143768	257.1	-0.553568	0.350119	-1.58108	0.113859	0.291297	LEFTY2	1
ENSG00000165704	873.103	-0.23982	0.252905	-0.948258	0.342998	0.772324	HPRT1	X	ENSG00000111678	1947.07	-0.136125	0.115559	-1.17797	0.238809	0.576362	C12orf57	12	ENSG00000242852	70.5032	0.376818	0.238315	1.58118	0.113838	0.291297	ZNF709	19
ENSG00000182810	934.167	0.169064	0.178264	0.948391	0.342931	0.772324	DDX28	16	ENSG00000141524	1672.07	-0.0961738	0.0816514	-1.17786	0.238853	0.576362	TMC6	17	ENSG00000131791	1214.05	-0.198456	0.125543	-1.58078	0.113929	0.291434	PRKAB2	1
ENSG00000196876	613.233	-0.257056	0.271022	-0.948469	0.342891	0.772324	SCN8A	12	ENSG00000198162	565.989	-0.156443	0.132819	-1.17787	0.238848	0.576362	MAN1A2	1	ENSG00000126934	4304.64	-0.115397	0.0730258	-1.58023	0.114055	0.291693	MAP2K2	19
ENSG00000228626	17.5176	0.673489	0.710176	0.948341	0.342956	0.772324		1	ENSG00000126883	1422.8	-0.139867	0.118766	-1.17767	0.238928	0.576406	NUP214	9	ENSG00000236383	50.8141	0.336025	0.212649	1.58019	0.114064	0.291693	CCDC200	17
ENSG00000067177	411.38	0.239608	0.25272	0.948116	0.34307	0.772373	PHKA1	X	ENSG00000237550	12185.3	-0.944332	0.801982	-1.1775	0.238997	0.576406		15	ENSG00000142186	1656.83	0.117709	0.0745008	1.57996	0.114115	0.291782	SCYL1	11
ENSG00000074706	36.8591	0.578157	0.609927	0.947911	0.343175	0.772468	IPCEF1	6	ENSG00000272980	89.8377	0.202889	0.172296	1.17756	0.238972	0.576406		6	ENSG00000008056	323.292	-0.230503	0.145972	-1.57909	0.114315	0.292059	SYN1	X
ENSG00000122218	4267.04	-0.146526	0.154622	-0.947639	0.343313	0.772468	COPA	1	ENSG00000284820	112.382	-0.273254	0.232071	-1.17746	0.239011	0.576406		2	ENSG00000101198	220.58	-0.210426	0.133244	-1.57926	0.114277	0.292059	NKAIN4	20
ENSG00000143801	846.72	0.161012	0.169904	0.947665	0.3433	0.772468	PSEN2	1	ENSG00000020922	962.029	-0.122599	0.104144	-1.1772	0.239116	0.576575	MRE11	11	ENSG00000167553	9901.31	0.147576	0.0934568	1.57909	0.114316	0.292059	TUBA1C	12
ENSG00000152380	26.8779	-0.427647	0.451272	-0.947647	0.343309	0.772468	FAM151B	5	ENSG00000104341	15300	0.149385	0.126914	1.17705	0.239174	0.576629	LAPTM4B	8	ENSG00000169255	312.882	-0.196622	0.124494	-1.57936	0.114253	0.292059	B3GALNT1	3
ENSG00000001629	1127.28	-0.290161	0.307435	-0.943813	0.345265	0.772661	ANKIB1	7	ENSG00000155428	10.9949	0.973031	0.826913	1.1767	0.239314	0.576882	TRIM74	7	ENSG00000198900	5901.38	0.12564	0.0795701	1.57898	0.114341	0.292059	TOP1	20
ENSG00000010310	45.0045	-0.319923	0.339103	-0.943438	0.345457	0.772661	GIPR	19	ENSG00000174953	2140.54	0.0623641	0.0530066	1.17653	0.239381	0.576949	DHX36	3	ENSG00000206538	231.637	0.237457	0.15037	1.57915	0.114301	0.292059	VGLL3	3
ENSG00000015479	9414.77	-0.144922	0.153712	-0.942815	0.345776	0.772661	MATR3	5	ENSG00000286215	35.3949	0.331332	0.281635	1.17646	0.239412	0.576949		6	ENSG00000215548	27.7506	0.435381	0.275727	1.57903	0.11433	0.292059	FRG1JP	9
ENSG00000033327	481.94	0.328079	0.348294	0.941962	0.346212	0.772661	GAB2	11	ENSG00000105298	1516	0.0998154	0.0848808	1.17595	0.239616	0.577022	CACTIN	19	ENSG00000065978	50799.1	0.0817551	0.0517796	1.57891	0.114358	0.292059	YBX1	1
ENSG00000049540	434.042	-0.206754	0.219055	-0.943845	0.345249	0.772661	ELN	7	ENSG00000167005	5373.07	0.130889	0.111305	1.17594	0.239617	0.577022	NUDT21	16	ENSG00000120253	1603.92	0.0891215	0.0564481	1.57882	0.114377	0.292066	NUP43	6
ENSG00000054983	367.286	0.199847	0.212003	0.942662	0.345854	0.772661	GALC	14	ENSG00000167664	15.8136	-0.503539	0.428085	-1.17626	0.239491	0.577022	TMIGD2	19	ENSG00000203780	17.8201	0.487494	0.308815	1.5786	0.114429	0.292156	FANK1	10
ENSG00000058085	444.034	0.280945	0.296741	0.946766	0.343758	0.772661	LAMC2	1	ENSG00000188385	124.812	-0.465183	0.395505	-1.17618	0.239525	0.577022	JAKMIP3	10	ENSG00000182919	666.853	-0.120919	0.0766034	-1.5785	0.11445	0.292167	C11orf54	11
ENSG00000067798	57.5608	-0.358571	0.380609	-0.942099	0.346142	0.772661	NAV3	12	ENSG00000198759	58.873	0.220959	0.18789	1.17601	0.239593	0.577022	EGFL6	X	ENSG00000261349	5.4643	1.2669	0.802661	1.57838	0.114478	0.292197		1
ENSG00000072364	1456.27	-0.295297	0.313484	-0.941981	0.346202	0.772661	AFF4	5	ENSG00000146477	50.3048	0.302714	0.257483	1.17567	0.239727	0.577148	SLC22A3	6	ENSG00000134363	349.226	0.226207	0.143325	1.57828	0.1145	0.292211	FST	5
ENSG00000096384	80270.8	-0.124485	0.131643	-0.945625	0.34434	0.772661	HSP90AB1	6	ENSG00000169093	3504.55	0.156164	0.132833	1.17564	0.239739	0.577148	ASMTL	X	ENSG00000197614	12.9944	-0.500964	0.317485	-1.57791	0.114585	0.292384	MFAP5	12
ENSG00000102125	1099.36	0.18451	0.195283	0.944836	0.344743	0.772661	TAFAZZIN	X	ENSG00000067248	1289.61	0.141098	0.120036	1.17546	0.23981	0.577209	DHX29	5	ENSG00000177575	8.89938	0.660411	0.418582	1.57774	0.114626	0.292446	CD163	12
ENSG00000106144	633.038	-0.279136	0.295813	-0.943623	0.345362	0.772661	CASP2	7	ENSG00000231859	10.859	-0.660299	0.561766	-1.1754	0.239835	0.577209		7	ENSG00000126091	307.711	-0.192132	0.121809	-1.57732	0.114723	0.292606	ST3GAL3	1
ENSG00000113070	108.175	0.237147	0.251467	0.943054	0.345653	0.772661	HBEGF	5	ENSG00000165410	405.056	-0.204233	0.173791	-1.17517	0.239929	0.577266	CFL2	14	ENSG00000182934	2144.6	-0.0796261	0.0504816	-1.57733	0.11472	0.292606	SRPRA	11
ENSG00000114853	265.334	0.184296	0.195575	0.942332	0.346023	0.772661	ZBTB47	3	ENSG00000177359	14.4516	-0.46574	0.396312	-1.17518	0.239921	0.577266		12	ENSG00000138750	2776.33	0.113158	0.0717513	1.57709	0.114774	0.29263	NUP54	4
ENSG00000115541	8859.54	-0.281894	0.298085	-0.945683	0.34431	0.772661	HSPE1	2	ENSG00000171533	105.263	0.520711	0.44323	1.17481	0.24007	0.577446	MAP6	11	ENSG00000262152	69.4596	0.336978	0.213672	1.57708	0.114777	0.29263	GREP1	16
ENSG00000117360	1724.3	-0.141773	0.150446	-0.942357	0.34601	0.772661	PRPF3	1	ENSG00000173473	9019.36	0.131456	0.1119	1.17476	0.240091	0.577446	SMARCC1	3	ENSG00000268083	13.8101	0.780408	0.494851	1.57706	0.114782	0.29263		19
ENSG00000130150	293.79	-0.182452	0.192999	-0.945351	0.34448	0.772661	MOSPD2	X	ENSG00000250120	249.155	0.350367	0.298257	1.17471	0.240109	0.577446	PCDHA10	5	ENSG00000168936	1521.97	-0.142703	0.0904956	-1.57691	0.114816	0.292674	TMEM129	4
ENSG00000130703	942.669	-0.168996	0.178432	-0.947114	0.343581	0.772661	OSBPL2	20	ENSG00000100596	1305.31	0.106823	0.0909505	1.17452	0.240186	0.577548	SPTLC2	14	ENSG00000023287	1992.35	0.135244	0.085782	1.5766	0.114888	0.292783	RB1CC1	8
ENSG00000130762	808.977	0.169767	0.179971	0.943305	0.345525	0.772661	ARHGEF16	1	ENSG00000102921	1173.14	0.141668	0.120628	1.17442	0.240227	0.577562	N4BP1	16	ENSG00000060749	3370.58	-0.11541	0.0732041	-1.57655	0.114898	0.292783	QSER1	11
ENSG00000131375	345.149	0.235587	0.249415	0.944557	0.344885	0.772661	CAPN7	3	ENSG00000160714	1954.94	0.113459	0.0966274	1.17419	0.240319	0.577696	UBE2Q1	1	ENSG00000117425	31.081	0.473811	0.300572	1.57636	0.114943	0.292783	PTCH2	1
ENSG00000131652	2573.23	0.198147	0.209842	0.944266	0.345034	0.772661	THOC6	16	ENSG00000288558	96.9173	-0.20188	0.171944	-1.1741	0.240353	0.577696	DUS4L-BCAP29	7	ENSG00000132635	1050.03	-0.175003	0.111014	-1.5764	0.114933	0.292783	PCED1A	20
ENSG00000132792	1939.7	0.227704	0.241597	0.942496	0.345939	0.772661	CTNNBL1	20	ENSG00000126460	88.1091	0.300781	0.256264	1.17372	0.240508	0.577985	PRRG2	19	ENSG00000166025	1323.47	-0.173512	0.110068	-1.5764	0.114933	0.292783	AMOTL1	11
ENSG00000134684	8767.16	0.118309	0.125162	0.945249	0.344532	0.772661	YARS1	1	ENSG00000132561	450.67	-0.182918	0.155897	-1.17333	0.240665	0.578154	MATN2	8	ENSG00000108679	1876.73	-0.273571	0.17357	-1.57614	0.114993	0.292867	LGALS3BP	17
ENSG00000134830	34.0672	0.430575	0.457154	0.941859	0.346265	0.772661	C5AR2	19	ENSG00000167562	114.165	-0.251997	0.21478	-1.17328	0.240684	0.578154	ZNF701	19	ENSG00000140943	1779.64	-0.120746	0.0766127	-1.57606	0.115011	0.292872	MBTPS1	16
ENSG00000136986	1495.13	-0.150917	0.159463	-0.946404	0.343943	0.772661	DERL1	8	ENSG00000167771	2986.25	0.154842	0.131971	1.1733	0.240676	0.578154	RCOR2	11	ENSG00000165312	200.052	0.14395	0.091351	1.57579	0.115074	0.292946	OTUD1	10
ENSG00000137878	18.2539	-0.688347	0.728645	-0.944694	0.344815	0.772661	GCOM1	15	ENSG00000241370	455.991	0.253929	0.216449	1.17316	0.240731	0.578183	RPP21	6	ENSG00000222011	137.341	0.171075	0.108563	1.57581	0.11507	0.292946	FAM185A	7
ENSG00000142546	3216.62	0.225676	0.239553	0.942072	0.346156	0.772661	NOSIP	19	ENSG00000107443	1151.94	-0.115342	0.0983632	-1.17261	0.240952	0.578448	CCNJ	10	ENSG00000115641	1040.3	0.153504	0.0974224	1.57565	0.115106	0.292946	FHL2	2
ENSG00000145781	964.504	-0.175485	0.185562	-0.945696	0.344304	0.772661	COMMD10	5	ENSG00000109320	240.611	-0.167655	0.142998	-1.17243	0.241024	0.578448	NFKB1	4	ENSG00000228049	87.5027	0.294191	0.186711	1.57565	0.115108	0.292946	POLR2J2	7
ENSG00000149260	964.985	-0.260457	0.275642	-0.94491	0.344705	0.772661	CAPN5	11	ENSG00000134262	293.058	-0.112777	0.0962038	-1.17227	0.241087	0.578448	AP4B1	1	ENSG00000099956	899.965	-0.29038	0.184314	-1.57546	0.11515	0.292968	SMARCB1	22
ENSG00000150667	40.1699	0.332903	0.352918	0.943288	0.345533	0.772661	FSIP1	15	ENSG00000155438	1835.58	0.199686	0.170328	1.17236	0.241053	0.578448	NIFK	2	ENSG00000141665	269.759	0.271954	0.172612	1.57552	0.115136	0.292968	FBXO15	18
ENSG00000151445	618.947	0.150346	0.159281	0.943906	0.345218	0.772661	VIPAS39	14	ENSG00000160305	860.209	-0.148246	0.126421	-1.17264	0.240939	0.578448	DIP2A	21	ENSG00000185245	43.072	0.343083	0.21779	1.5753	0.115188	0.293024	GP1BA	17
ENSG00000154370	1217.57	0.168212	0.178366	0.943071	0.345644	0.772661	TRIM11	1	ENSG00000168026	52.5798	0.333905	0.284711	1.17278	0.240882	0.578448	TTC21A	3	ENSG00000151229	293.066	0.192849	0.122434	1.57513	0.115227	0.29308	SLC2A13	12
ENSG00000155085	120.303	-0.240633	0.2542	-0.946628	0.343829	0.772661	AK9	6	ENSG00000179627	115.973	0.256116	0.218436	1.1725	0.240996	0.578448	ZBTB42	14	ENSG00000197168	50.3762	-0.294746	0.187197	-1.57452	0.115367	0.29335	NEK5	13
ENSG00000158473	72.0521	0.316793	0.334725	0.946429	0.34393	0.772661	CD1D	1	ENSG00000174292	258.459	0.115602	0.098639	1.17197	0.241209	0.578656	TNK1	17	ENSG00000220785	327.177	-0.180792	0.114821	-1.57456	0.115359	0.29335	MTMR9LP	1
ENSG00000160211	2255.55	-0.152222	0.161201	-0.944298	0.345017	0.772661	G6PD	X	ENSG00000038210	459.262	-0.171844	0.146719	-1.17125	0.2415	0.578821	PI4K2B	4	ENSG00000004455	3721.12	0.104555	0.0664141	1.57428	0.115422	0.293389	AK2	1
ENSG00000161558	515.917	0.155073	0.164236	0.944208	0.345063	0.772661	TMEM143	19	ENSG00000112964	12.1392	-0.665843	0.568544	-1.17114	0.241543	0.578821	GHR	5	ENSG00000163743	1104.39	-0.198742	0.126249	-1.57421	0.115439	0.293389	RCHY1	4
ENSG00000163521	110.203	0.226805	0.239674	0.94631	0.343991	0.772661	GLB1L	2	ENSG00000116096	288.171	0.221544	0.189108	1.17152	0.241389	0.578821	SPR	2	ENSG00000186907	719.587	-0.220566	0.140116	-1.57416	0.11545	0.293389	RTN4RL2	11
ENSG00000166532	3040.51	0.174212	0.184374	0.944884	0.344718	0.772661	RIMKLB	12	ENSG00000131873	1610.25	-0.116017	0.0990485	-1.17131	0.241472	0.578821	CHSY1	15	ENSG00000288710	16.5264	0.55436	0.352124	1.57433	0.115411	0.293389		12
ENSG00000170791	1327.2	0.180941	0.191832	0.943225	0.345566	0.772661	CHCHD7	8	ENSG00000132122	220.264	0.272144	0.232382	1.17111	0.241556	0.578821	SPATA6	1	ENSG00000105605	2486.61	0.143828	0.0913725	1.57408	0.115468	0.293394	CACNG7	19
ENSG00000174373	428.531	0.222668	0.23535	0.946115	0.34409	0.772661	RALGAPA1	14	ENSG00000155719	7.44321	0.627763	0.536047	1.1711	0.241559	0.578821	OTOA	16	ENSG00000114739	3857.34	-0.150357	0.0955369	-1.57381	0.115532	0.293469	ACVR2B	3
ENSG00000180767	338.2	0.199821	0.211243	0.945928	0.344185	0.772661	CHST13	3	ENSG00000163421	48.0977	0.309299	0.264083	1.17122	0.24151	0.578821	PROK2	3	ENSG00000185619	2410.39	0.176502	0.112147	1.57384	0.115525	0.293469	PCGF3	4
ENSG00000183444	43.5766	0.348351	0.369065	0.943874	0.345234	0.772661	OR7E38P	7	ENSG00000165689	2478.76	0.0919783	0.0785086	1.17157	0.24137	0.578821	ENTR1	9	ENSG00000112246	10.778	-0.591551	0.375937	-1.57354	0.115595	0.293586	SIM1	6
ENSG00000183853	1567.29	-0.247153	0.261554	-0.94494	0.34469	0.772661	KIRREL1	1	ENSG00000149929	809.059	-0.0994986	0.0849979	-1.1706	0.241759	0.579134	HIRIP3	16	ENSG00000136448	4112.69	0.0775508	0.0492918	1.5733	0.115649	0.293683	NMT1	17
ENSG00000188687	64.1223	-0.378279	0.400958	-0.943437	0.345457	0.772661	SLC4A5	2	ENSG00000260903	263.279	-0.465255	0.39745	-1.1706	0.24176	0.579134	XKR7	20	ENSG00000160218	1468.05	-0.118319	0.0752118	-1.57315	0.115685	0.29373	TRAPPC10	21
ENSG00000188910	27.6921	0.438435	0.463967	0.944971	0.344674	0.772661	GJB3	1	ENSG00000083093	630.65	-0.159474	0.136291	-1.1701	0.241961	0.579447	PALB2	16	ENSG00000239605	205.732	0.315104	0.200346	1.57279	0.115767	0.293895	STPG4	2
ENSG00000197444	986.527	-0.131208	0.138863	-0.944874	0.344723	0.772661	OGDHL	10	ENSG00000164647	147.977	0.331727	0.283488	1.17016	0.241935	0.579447	STEAP1	7	ENSG00000181449	11682.4	0.0715959	0.0455252	1.57266	0.115796	0.293928	SOX2	3
ENSG00000198040	1099.86	-0.23996	0.25386	-0.945246	0.344533	0.772661	ZNF84	12	ENSG00000170608	735.751	0.122151	0.104405	1.16997	0.242011	0.579459	FOXA3	19	ENSG00000114200	135.833	-0.364922	0.232073	-1.57245	0.115846	0.294012	BCHE	3
ENSG00000198879	131.398	-0.351017	0.372354	-0.942696	0.345837	0.772661	SFMBT2	10	ENSG00000185761	13.4734	0.490332	0.419119	1.16991	0.242037	0.579459	ADAMTSL5	19	ENSG00000172113	536.249	-0.135339	0.0861139	-1.57163	0.116036	0.294451	NME6	3
ENSG00000198915	524.047	-0.251459	0.265688	-0.946445	0.343922	0.772661	RASGEF1A	10	ENSG00000115904	849.766	-0.111074	0.0949628	-1.16965	0.242141	0.57954	SOS1	2	ENSG00000114405	239.057	0.209727	0.133486	1.57116	0.116146	0.294644	CEP15	3
ENSG00000213024	3992.2	-0.149354	0.158205	-0.944058	0.34514	0.772661	NUP62	19	ENSG00000229358	35.2459	-0.387362	0.331176	-1.16966	0.24214	0.57954	DPY19L1P1	7	ENSG00000168096	820.743	0.162485	0.103413	1.57122	0.116131	0.294644	ANKS3	16
ENSG00000214960	26.5255	0.518447	0.54776	0.946486	0.343901	0.772661	CRPPA	7	ENSG00000118197	404.921	0.103504	0.0885126	1.16938	0.242252	0.579554	DDX59	1	ENSG00000126970	1087.3	-0.124609	0.0793361	-1.57065	0.116265	0.294815	ZC4H2	X
ENSG00000228278	31.9537	-0.441012	0.468139	-0.942053	0.346165	0.772661	ORM2	9	ENSG00000175874	34.7674	0.458593	0.392165	1.16939	0.242247	0.579554	CREG2	2	ENSG00000136859	304.394	-0.198449	0.126352	-1.5706	0.116275	0.294815	ANGPTL2	9
ENSG00000230364	18.0256	0.473228	0.502051	0.942589	0.345891	0.772661	RPL4P3	1	ENSG00000185246	1103.32	0.127536	0.109058	1.16943	0.242229	0.579554	PRPF39	14	ENSG00000161847	2406.76	-0.207962	0.132415	-1.57054	0.116289	0.294815	RAVER1	19
ENSG00000259726	25.7877	-0.443604	0.470966	-0.941903	0.346242	0.772661	CSPG4P11	15	ENSG00000159055	2405.75	0.126036	0.107801	1.16916	0.242341	0.579683	MIS18A	21	ENSG00000189060	14362.7	-0.576698	0.367206	-1.5705	0.116298	0.294815	H1-0	22
ENSG00000270441	31.8313	0.406066	0.429383	0.945698	0.344302	0.772661	LAMB2P1	3	ENSG00000112640	1874.76	0.0994446	0.0851041	1.16851	0.242603	0.579803	PPP2R5D	6	ENSG00000221887	57.74	0.305943	0.194773	1.57077	0.116236	0.294815	HMSD	18
ENSG00000284024	765.1	0.20539	0.217788	0.943071	0.345644	0.772661	MSANTD7	10	ENSG00000120137	2772.87	0.149375	0.127804	1.16878	0.242491	0.579803	PANK3	5	ENSG00000159374	183.293	-0.254264	0.161911	-1.57039	0.116324	0.294838	M1AP	2
ENSG00000286219	83.4853	0.288419	0.305991	0.942572	0.3459	0.772661	NOTCH2NLC	1	ENSG00000122432	34.4267	-0.428375	0.366572	-1.1686	0.242566	0.579803	SPATA1	1	ENSG00000036672	221.919	0.297643	0.189554	1.57023	0.116362	0.294891	USP2	11
ENSG00000176076	106.595	0.263454	0.279748	0.941756	0.346318	0.772667	KCNE5	X	ENSG00000146001	10.6288	0.747676	0.639689	1.16881	0.24248	0.579803	PCDHB18P	5	ENSG00000155827	1790.9	-0.117093	0.0745953	-1.56971	0.116482	0.295153	RNF20	9
ENSG00000085377	1946.16	-0.138643	0.147259	-0.941489	0.346454	0.772761	PREP	6	ENSG00000163624	605.55	-0.146423	0.125306	-1.16852	0.242598	0.579803	CDS1	4	ENSG00000120057	139.845	-0.284732	0.181426	-1.56941	0.116552	0.295285	SFRP5	10
ENSG00000284431	63.6675	-0.426928	0.453466	-0.941477	0.34646	0.772761		22	ENSG00000173681	242.405	-0.238608	0.204177	-1.16863	0.242552	0.579803	BCLAF3	X	ENSG00000196372	645.712	0.117206	0.0746881	1.56927	0.116585	0.295285	ASB13	10
ENSG00000100393	3203.76	-0.296119	0.31462	-0.941194	0.346606	0.772855	EP300	22	ENSG00000103502	2453.55	0.117476	0.100545	1.16839	0.242648	0.579828	CDIPT	16	ENSG00000258315	2078.83	0.125781	0.0801505	1.56931	0.116575	0.295285	C17orf49	17
ENSG00000133739	458.959	0.168903	0.179474	0.9411	0.346654	0.772855	LRRCC1	8	ENSG00000237440	203.747	-0.313439	0.268286	-1.1683	0.242685	0.579832	ZNF737	19	ENSG00000104687	2186.49	-0.126759	0.0807926	-1.56895	0.11666	0.295434	GSR	8
ENSG00000140406	1404.72	0.166431	0.176847	0.941103	0.346652	0.772855	TLNRD1	15	ENSG00000100271	211.47	-0.292827	0.250736	-1.16787	0.24286	0.57998	TTLL1	22	ENSG00000113303	16.6166	-0.504334	0.321493	-1.56872	0.116713	0.295523	BTNL8	5
ENSG00000132793	159.506	-0.290968	0.309227	-0.940954	0.346728	0.772893	LPIN3	20	ENSG00000121039	183.555	-0.187316	0.160448	-1.16746	0.243026	0.57998	RDH10	8	ENSG00000185495	16.988	-0.468669	0.298822	-1.56839	0.11679	0.295677	SEPTIN7P13	1
ENSG00000146197	88.3818	-0.283205	0.301034	-0.940773	0.346821	0.772893	SCUBE3	6	ENSG00000131203	962.21	0.325029	0.2783	1.16791	0.242843	0.57998	IDO1	8	ENSG00000203326	660.787	-0.165207	0.105348	-1.56821	0.116832	0.29574	ZNF525	19
ENSG00000198959	94.2	0.248859	0.264499	0.940869	0.346772	0.772893	TGM2	20	ENSG00000135069	13844.4	0.160225	0.13721	1.16773	0.242916	0.57998	PSAT1	9	ENSG00000004897	1342.13	0.103493	0.0660017	1.56804	0.116872	0.295776	CDC27	17
ENSG00000108839	121.025	-0.245988	0.261513	-0.940635	0.346892	0.772939	ALOX12	17	ENSG00000138757	8602.94	0.105387	0.090256	1.16765	0.242949	0.57998	G3BP2	4	ENSG00000188010	163.334	0.2246	0.143246	1.56793	0.116897	0.295776	MORN2	2
ENSG00000124098	487.752	-0.147042	0.156368	-0.940359	0.347034	0.773142	FAM210B	20	ENSG00000144118	635.922	0.151875	0.130092	1.16745	0.243029	0.57998	RALB	2	ENSG00000259158	16.4319	0.562062	0.358466	1.56796	0.116889	0.295776	ADAM20P1	14
ENSG00000119737	36.1548	0.504025	0.536067	0.940227	0.347101	0.77318	GPR75	2	ENSG00000169131	500.5	-0.108812	0.0931986	-1.16753	0.242998	0.57998	ZNF354A	5	ENSG00000162599	106.498	0.351121	0.223956	1.56781	0.116925	0.295803	NFIA	1
ENSG00000096401	1841.82	-0.141018	0.15003	-0.939938	0.347249	0.773245	CDC5L	6	ENSG00000242498	235.537	-0.322042	0.275755	-1.16786	0.242865	0.57998	ARPIN	15	ENSG00000060718	440.307	0.194458	0.124037	1.56774	0.116943	0.295805	COL11A1	1
ENSG00000099995	4504.9	-0.31901	0.339418	-0.939876	0.347281	0.773245	SF3A1	22	ENSG00000121964	346.401	-0.124188	0.10639	-1.16729	0.243094	0.580051	GTDC1	2	ENSG00000089022	2492.73	0.0781098	0.0498351	1.56736	0.11703	0.295982	MAPKAPK5	12
ENSG00000198911	8352.09	-0.18609	0.197986	-0.939914	0.347261	0.773245	SREBF2	22	ENSG00000131773	591.072	0.0869833	0.0745291	1.1671	0.243168	0.58006	KHDRBS3	8	ENSG00000239389	33.437	0.417047	0.266134	1.56706	0.117101	0.296121	PCDHA13	5
ENSG00000088899	2512.75	0.134087	0.142722	0.939504	0.347472	0.773295	LZTS3	20	ENSG00000177830	2046.56	-0.124664	0.10681	-1.16715	0.243149	0.58006	CHID1	11	ENSG00000095787	4334.51	-0.121237	0.0773817	-1.56675	0.117174	0.296262	WAC	10
ENSG00000089234	939.165	0.177627	0.189078	0.93944	0.347505	0.773295	BRAP	12	ENSG00000162032	614.36	-0.0835132	0.0715895	-1.16656	0.24339	0.580505	SPSB3	16	ENSG00000172046	2161.36	-0.105493	0.0673411	-1.56655	0.117221	0.296294	USP19	3
ENSG00000158125	51.8655	-0.392335	0.417523	-0.939672	0.347386	0.773295	XDH	2	ENSG00000070759	327.109	0.129118	0.110722	1.16614	0.243557	0.580819	TESK2	1	ENSG00000188199	20.9533	-0.442777	0.282642	-1.56656	0.117217	0.296294	NUTM2B	10
ENSG00000213189	105.846	0.384291	0.409059	0.939453	0.347498	0.773295	BTF3L4P2	2	ENSG00000134283	1753.42	0.106438	0.0912979	1.16583	0.243683	0.581036	PPHLN1	12	ENSG00000113269	2465.57	0.103868	0.0663074	1.56646	0.11724	0.2963	RNF130	5
ENSG00000178773	643.78	-0.281995	0.30022	-0.939293	0.347581	0.773352	CPNE7	16	ENSG00000135414	771.153	0.154328	0.1324	1.16561	0.243771	0.581078	GDF11	12	ENSG00000189195	108.774	-0.216119	0.137984	-1.56626	0.117289	0.29638	BTBD8	1
ENSG00000118922	309.279	-0.257329	0.274043	-0.939012	0.347725	0.77356	KLF12	13	ENSG00000160113	5278.53	0.130172	0.111677	1.16561	0.243771	0.581078	NR2F6	19	ENSG00000113555	46.1436	-0.38602	0.246486	-1.56609	0.117328	0.296435	PCDH12	5
ENSG00000168781	656.288	-0.290264	0.309245	-0.938623	0.347924	0.773674	PPIP5K1	15	ENSG00000077063	619.028	-0.234756	0.201519	-1.16493	0.244046	0.581481	CTTNBP2	7	ENSG00000137691	77.2938	-0.411103	0.262579	-1.56563	0.117434	0.296662	CFAP300	11
ENSG00000179023	1932.17	-0.202554	0.2158	-0.938618	0.347927	0.773674	KLHDC7A	1	ENSG00000173272	1993.62	0.167131	0.143465	1.16496	0.244035	0.581481	MZT2A	2	ENSG00000100519	2699.07	0.137402	0.0877697	1.56548	0.11747	0.296709	PSMC6	14
ENSG00000218336	1918.16	-0.257874	0.274724	-0.938668	0.347901	0.773674	TENM3	4	ENSG00000183287	151.671	0.278624	0.239172	1.16496	0.244037	0.581481	CCBE1	18	ENSG00000177981	188.959	0.141981	0.0907192	1.56506	0.117569	0.296916	ASB8	12
ENSG00000137269	512.769	0.145391	0.15496	0.93825	0.348116	0.773701	LRRC1	6	ENSG00000167280	704.621	-0.199846	0.171567	-1.16483	0.244087	0.581494	ENGASE	17	ENSG00000130818	658.01	-0.128383	0.0820364	-1.56495	0.117595	0.29694	ZNF426	19
ENSG00000141741	946.509	0.24114	0.257047	0.938114	0.348186	0.773701	MIEN1	17	ENSG00000095539	348.442	-0.247285	0.212461	-1.1639	0.244463	0.581899	SEMA4G	10	ENSG00000110318	118.591	-0.200259	0.128018	-1.5643	0.117746	0.296977	CEP126	11
ENSG00000143183	1529	0.174159	0.185576	0.938475	0.348	0.773701	TMCO1	1	ENSG00000106123	312.84	-0.207515	0.178341	-1.16359	0.244592	0.581899	EPHB6	7	ENSG00000131732	1265.32	0.130416	0.083366	1.56438	0.11773	0.296977	ZCCHC9	5
ENSG00000143924	3166.1	-0.213355	0.227385	-0.938301	0.34809	0.773701	EML4	2	ENSG00000112739	2682.42	-0.079569	0.0683853	-1.16354	0.24461	0.581899	PRPF4B	6	ENSG00000136098	391.816	0.316821	0.202491	1.56461	0.117673	0.296977	NEK3	13
ENSG00000153064	50.6922	0.601092	0.640752	0.938105	0.34819	0.773701	BANK1	4	ENSG00000129990	35.555	-0.581888	0.49988	-1.16405	0.244402	0.581899	SYT5	19	ENSG00000169750	3081.07	0.158962	0.101616	1.56434	0.117737	0.296977	RAC3	17
ENSG00000100949	350.121	0.246365	0.262659	0.937965	0.348262	0.77374	RABGGTA	14	ENSG00000135763	984.892	0.104832	0.0900497	1.16416	0.244359	0.581899	URB2	1	ENSG00000174482	156.297	0.220857	0.141168	1.56449	0.117702	0.296977	LINGO2	9
ENSG00000105479	167.226	-0.19535	0.208422	-0.937282	0.348613	0.77374	ODAD1	19	ENSG00000151247	5062.65	0.15891	0.136574	1.16355	0.244608	0.581899	EIF4E	4	ENSG00000178999	3396.8	0.101995	0.0651828	1.56475	0.117642	0.296977	AURKB	17
ENSG00000111669	19206.5	0.180986	0.193021	0.937647	0.348426	0.77374	TPI1	12	ENSG00000169682	1893.91	0.133285	0.114545	1.16361	0.244583	0.581899	SPNS1	16	ENSG00000180155	317.146	0.779221	0.498105	1.56437	0.11773	0.296977	LYNX1	8
ENSG00000113262	18.5757	0.619568	0.661092	0.937189	0.348661	0.77374	GRM6	5	ENSG00000179981	10.5855	-0.632408	0.54322	-1.16418	0.244349	0.581899	TSHZ1	18	ENSG00000213523	1254.23	0.133755	0.0854866	1.56463	0.117669	0.296977	SRA1	5
ENSG00000123374	1145.91	-0.12833	0.136873	-0.937578	0.348461	0.77374	CDK2	12	ENSG00000233024	634.119	-0.171835	0.147678	-1.16358	0.244593	0.581899	NPIPA9	16	ENSG00000235602	19.7313	0.448645	0.286849	1.56405	0.117807	0.297044	POU5F1P3	12
ENSG00000135821	8320.23	-0.185837	0.198231	-0.937477	0.348513	0.77374	GLUL	1	ENSG00000249240	43.0775	0.534358	0.459164	1.16376	0.24452	0.581899		15	ENSG00000277075	34.8771	0.45009	0.287761	1.56411	0.117791	0.297044	H2AC8	6
ENSG00000148290	489.856	0.222669	0.237542	0.937387	0.34856	0.77374	SURF1	9	ENSG00000196597	122.581	-0.214741	0.184589	-1.16334	0.244691	0.582006	ZNF782	9	ENSG00000103111	1239.55	0.1664	0.106399	1.56392	0.117835	0.297073	MON1B	16
ENSG00000169733	1066.68	0.18937	0.202036	0.937307	0.348601	0.77374	RFNG	17	ENSG00000156162	474.466	0.178367	0.153347	1.16316	0.244765	0.582098	DPY19L4	8	ENSG00000065809	894.915	-0.0950253	0.0607711	-1.56366	0.117897	0.297144	FAM107B	10
ENSG00000174428	250.058	0.278269	0.296759	0.937692	0.348403	0.77374	GTF2IRD2B	7	ENSG00000171858	14763.6	0.281301	0.241879	1.16298	0.244838	0.582188	RPS21	20	ENSG00000162227	932.902	0.1296	0.0828822	1.56366	0.117897	0.297144	TAF6L	11
ENSG00000105993	8566.15	-0.135613	0.144735	-0.936969	0.348774	0.773876	DNAJB6	7	ENSG00000100124	374.069	-0.165775	0.142682	-1.16185	0.245297	0.582509	ANKRD54	22	ENSG00000058453	3117.59	0.240734	0.153971	1.56349	0.117936	0.297169	CROCC	1
ENSG00000251322	293.818	-0.218769	0.23351	-0.936874	0.348823	0.773876	SHANK3	22	ENSG00000131401	9.35211	-0.546358	0.470158	-1.16207	0.245206	0.582509	NAPSB	19	ENSG00000168014	896.592	0.135589	0.086723	1.56347	0.117941	0.297169	C2CD3	11
ENSG00000101911	1030.91	-0.238208	0.254356	-0.936515	0.349008	0.774043	PRPS2	X	ENSG00000137642	2425.49	0.214572	0.184707	1.16169	0.245362	0.582509	SORL1	11	ENSG00000066185	9.40288	-0.675421	0.432031	-1.56336	0.117967	0.29719	ZMYND12	1
ENSG00000166924	292.342	0.263834	0.281715	0.936529	0.349001	0.774043	NYAP1	7	ENSG00000159216	13.1784	-0.506854	0.436001	-1.16251	0.245029	0.582509	RUNX1	21	ENSG00000151572	49.5911	-0.290783	0.186007	-1.56329	0.117985	0.297193	ANO4	12
ENSG00000187094	68.1222	-0.352745	0.376768	-0.936239	0.34915	0.774043	CCK	3	ENSG00000163156	899.333	0.133994	0.115327	1.16186	0.245294	0.582509	SCNM1	1	ENSG00000089737	397.888	0.187581	0.120001	1.56316	0.118015	0.297227	DDX24	14
ENSG00000265590	550.96	-0.243199	0.259728	-0.936363	0.349086	0.774043	CFAP298-TCP10L	21	ENSG00000164509	7.39935	-0.804275	0.692213	-1.16189	0.245281	0.582509	IL31RA	5	ENSG00000216471	7.32684	0.752368	0.481419	1.56281	0.118097	0.297388	RPSAP43	6
ENSG00000272655	48.412	-0.331895	0.354482	-0.936282	0.349128	0.774043	POLR2J4	7	ENSG00000171044	237.348	0.182253	0.156825	1.16214	0.245177	0.582509	XKR6	8	ENSG00000116157	487.265	0.146628	0.0938628	1.56215	0.118252	0.297738	GPX7	1
ENSG00000163964	429.809	0.193143	0.206396	0.935786	0.349383	0.774368	PIGX	3	ENSG00000172733	171.678	0.155709	0.133989	1.1621	0.245197	0.582509	PURG	8	ENSG00000125814	515.555	-0.165606	0.106034	-1.56182	0.118331	0.297893	NAPB	20
ENSG00000178896	1613.89	0.284562	0.304098	0.935758	0.349398	0.774368	EXOSC4	8	ENSG00000180934	7.97424	-0.547816	0.471555	-1.16172	0.245348	0.582509	OR56A1	11	ENSG00000135046	59.981	0.444991	0.285003	1.56136	0.11844	0.29808	ANXA1	9
ENSG00000090889	1595.84	-0.150009	0.160456	-0.934888	0.349846	0.774547	KIF4A	X	ENSG00000225697	1428.03	0.102201	0.0879616	1.16188	0.245285	0.582509	SLC26A6	3	ENSG00000140382	1958.61	-0.117819	0.075459	-1.56136	0.118439	0.29808	HMG20A	15
ENSG00000132000	35.3363	0.398787	0.426551	0.93491	0.349835	0.774547	PODNL1	19	ENSG00000243646	55.3917	-0.306823	0.264117	-1.16169	0.24536	0.582509	IL10RB	21	ENSG00000160679	4135.04	0.119799	0.0767317	1.56128	0.118458	0.298084	CHTOP	1
ENSG00000150991	20496.8	-0.125532	0.134234	-0.935168	0.349702	0.774547	UBC	12	ENSG00000176095	1293.94	0.1339	0.115303	1.16129	0.245523	0.582807	IP6K1	3	ENSG00000119487	3573.1	-0.0923682	0.0591694	-1.56108	0.118504	0.298157	MAPKAP1	9
ENSG00000151247	3937.89	-0.162555	0.173889	-0.934819	0.349881	0.774547	EIF4E	4	ENSG00000133019	148.787	-0.340046	0.292928	-1.16085	0.245703	0.582997	CHRM3	1	ENSG00000131797	172.747	-0.255993	0.164003	-1.56091	0.118546	0.298197	CLUHP3	16
ENSG00000175792	2988.82	0.135639	0.145067	0.93501	0.349783	0.774547	RUVBL1	3	ENSG00000157870	1307.37	0.118486	0.10207	1.16084	0.245709	0.582997	PRXL2B	1	ENSG00000183615	132.339	0.361143	0.231373	1.56087	0.118554	0.298197	FAM167B	1
ENSG00000197594	723.417	-0.233002	0.249136	-0.935242	0.349664	0.774547	ENPP1	6	ENSG00000213903	114.305	-0.233749	0.201334	-1.161	0.245643	0.582997	LTB4R	14	ENSG00000169031	31.8747	-0.340741	0.218364	-1.56043	0.118659	0.298416	COL4A3	2
ENSG00000197728	9508.32	-0.251541	0.269006	-0.935074	0.34975	0.774547	RPS26	12	ENSG00000070886	269.715	0.280173	0.24147	1.16028	0.245935	0.583356	EPHA8	1	ENSG00000128274	265.289	0.176508	0.113124	1.56031	0.118687	0.298443	A4GALT	22
ENSG00000247596	2885.9	0.202697	0.216673	0.935494	0.349534	0.774547	TWF2	3	ENSG00000167747	3441.91	-0.132485	0.114192	-1.1602	0.245967	0.583356	C19orf48P	19	ENSG00000213782	1968.14	0.121002	0.0775551	1.5602	0.118713	0.298466	DDX47	12
ENSG00000077463	1031.71	0.167446	0.179215	0.934331	0.350133	0.774617	SIRT6	19	ENSG00000177683	372.003	0.155533	0.134042	1.16033	0.245916	0.583356	THAP5	7	ENSG00000151694	982.414	-0.165365	0.106037	-1.5595	0.118878	0.298839	ADAM17	2
ENSG00000078699	586.573	0.227169	0.243152	0.934269	0.350165	0.774617	CBFA2T2	20	ENSG00000140829	2523.04	0.0941563	0.0811635	1.16008	0.246015	0.583388	DHX38	16	ENSG00000110066	1607.92	-0.153604	0.0985268	-1.55901	0.118995	0.29909	KMT5B	11
ENSG00000103653	1649.98	0.144213	0.154335	0.934419	0.350088	0.774617	CSK	15	ENSG00000177463	847.023	0.218963	0.188782	1.15987	0.246101	0.583507	NR2C2	3	ENSG00000110367	3830.85	0.115429	0.0740497	1.5588	0.119044	0.299168	DDX6	11
ENSG00000104447	166.137	0.224654	0.240448	0.934313	0.350142	0.774617	TRPS1	8	ENSG00000015479	8845.85	-0.115585	0.0996644	-1.15974	0.246153	0.583547	MATR3	5	ENSG00000132305	3666.06	-0.149463	0.0958885	-1.55872	0.119062	0.299172	IMMT	2
ENSG00000106665	2390.68	-0.222461	0.238024	-0.934618	0.349985	0.774617	CLIP2	7	ENSG00000146833	472.636	0.144592	0.124688	1.15963	0.246201	0.583576	TRIM4	7	ENSG00000005483	1517.05	0.189888	0.12184	1.55851	0.119113	0.299213	KMT2E	7
ENSG00000141034	421.1	-0.170164	0.182158	-0.934152	0.350226	0.774639	GID4	17	ENSG00000100053	14.6682	0.430462	0.371272	1.15943	0.246283	0.583685	CRYBB3	22	ENSG00000162825	106.219	-0.248821	0.159655	-1.55849	0.119118	0.299213	NBPF20	1
ENSG00000058335	41.4726	0.471693	0.505035	0.93398	0.350314	0.774723	RASGRF1	15	ENSG00000070785	1026.5	0.215967	0.18637	1.15881	0.246535	0.584109	EIF2B3	1	ENSG00000173614	119.77	-0.270482	0.17356	-1.55844	0.11913	0.299213	NMNAT1	1
ENSG00000105355	1873.67	-0.169624	0.181749	-0.933287	0.350672	0.775235	PLIN3	19	ENSG00000165804	3670.64	-0.17321	0.149475	-1.15879	0.246541	0.584109	ZNF219	14	ENSG00000178301	94.0952	0.241162	0.154757	1.55832	0.119156	0.299236	AQP11	11
ENSG00000113593	1088.11	-0.149221	0.159876	-0.933352	0.350639	0.775235	PPWD1	5	ENSG00000267740	12.2725	-0.526011	0.453956	-1.15873	0.246568	0.584109		19	ENSG00000148053	29.1163	-0.37947	0.243531	-1.5582	0.119186	0.299267	NTRK2	9
ENSG00000126267	4650.4	-0.259487	0.27805	-0.933239	0.350697	0.775235	COX6B1	19	ENSG00000084073	1197.51	0.16939	0.146303	1.1578	0.246944	0.584613	ZMPSTE24	1	ENSG00000124788	68.3518	0.248384	0.159417	1.55808	0.119215	0.299298	ATXN1	6
ENSG00000127152	166.003	0.267006	0.286183	0.932991	0.350825	0.775407	BCL11B	14	ENSG00000133980	7833.76	0.0804282	0.0694682	1.15777	0.246958	0.584613	VRTN	14	ENSG00000229052	13.2472	0.646409	0.414929	1.55788	0.119262	0.299373	MND1P1	1
ENSG00000167034	42.8498	-0.324583	0.348014	-0.932671	0.35099	0.775481	NKX3-1	8	ENSG00000142694	342.689	-0.283986	0.24528	-1.1578	0.246945	0.584613	EVA1B	1	ENSG00000168913	448.807	0.191495	0.122941	1.55762	0.119324	0.299443	ENHO	9
ENSG00000169019	167.154	-0.24893	0.26693	-0.932566	0.351044	0.775481	COMMD8	4	ENSG00000159202	2749.09	0.0790476	0.0682657	1.15794	0.246889	0.584613	UBE2Z	17	ENSG00000169228	894.27	0.160101	0.102786	1.55762	0.119324	0.299443	RAB24	5
ENSG00000220323	16.7112	-0.823922	0.88355	-0.932513	0.351071	0.775481	H2BC19P	1	ENSG00000233382	36.3133	-0.348506	0.300965	-1.15796	0.246881	0.584613	NKAPP1	X	ENSG00000086102	1313.26	-0.13855	0.0889587	-1.55747	0.11936	0.299488	NFX1	9
ENSG00000243696	79.1235	-0.347161	0.372316	-0.932437	0.351111	0.775481		3	ENSG00000092020	668.681	-0.1631	0.14093	-1.15732	0.247143	0.584884	PPP2R3C	14	ENSG00000163155	191.963	-0.196631	0.126275	-1.55717	0.11943	0.299621	LYSMD1	1
ENSG00000244038	9443.43	0.115295	0.12361	0.932736	0.350956	0.775481	DDOST	1	ENSG00000179528	10.7282	-0.712305	0.615442	-1.15739	0.247114	0.584884	LBX2	2	ENSG00000133247	1066.63	0.169001	0.108573	1.55657	0.119574	0.299845	KMT5C	19
ENSG00000108582	1279.91	-0.210892	0.226381	-0.93158	0.351554	0.775688	CPD	17	ENSG00000102038	2042.03	-0.102722	0.0887995	-1.15678	0.247362	0.585101	SMARCA1	X	ENSG00000146457	3011.81	0.0710234	0.0456308	1.55648	0.119594	0.299845	WTAP	6
ENSG00000109991	28.1616	0.435352	0.467349	0.931534	0.351578	0.775688	P2RX3	11	ENSG00000137818	45541.6	-0.111785	0.0966437	-1.15667	0.247406	0.585101	RPLP1	15	ENSG00000168802	1680.52	-0.194432	0.124921	-1.55644	0.119605	0.299845	CHTF8	16
ENSG00000115816	6527.2	0.244792	0.262635	0.932065	0.351303	0.775688	CEBPZ	2	ENSG00000149823	3108.67	-0.114646	0.0991015	-1.15686	0.247331	0.585101	VPS51	11	ENSG00000171243	18.7256	-0.438614	0.281797	-1.55649	0.119592	0.299845	SOSTDC1	7
ENSG00000160539	157.947	0.232098	0.249152	0.931551	0.351568	0.775688	PLPP7	9	ENSG00000214725	10.0116	0.538001	0.465023	1.15693	0.247299	0.585101	CDIPTOSP	16	ENSG00000173465	1011.83	0.176548	0.113428	1.55648	0.119595	0.299845	ZNRD2	11
ENSG00000168564	835.569	0.177798	0.190795	0.931878	0.3514	0.775688	CDKN2AIP	4	ENSG00000272414	13.5469	-0.666601	0.576318	-1.15666	0.247413	0.585101	FAM47E-STBD1	4	ENSG00000175544	17.4678	0.577818	0.371328	1.55608	0.119688	0.300011	CABP4	11
ENSG00000173376	50.486	-0.390446	0.419169	-0.931475	0.351608	0.775688	NDNF	4	ENSG00000141013	410.602	0.140334	0.121346	1.15648	0.247487	0.585192	GAS8	16	ENSG00000171862	755.777	-0.153077	0.0984082	-1.55553	0.119819	0.300296	PTEN	10
ENSG00000182326	248.639	-0.163621	0.175556	-0.932017	0.351328	0.775688	C1S	12	ENSG00000236516	7.1582	-0.797681	0.689941	-1.15616	0.247617	0.585415	KLF2P4	2	ENSG00000104228	586.707	-0.160989	0.103527	-1.55504	0.119937	0.300516	TRIM35	8
ENSG00000250312	325.766	-0.166372	0.178553	-0.931779	0.351451	0.775688	ZNF718	4	ENSG00000117600	46.3393	-0.229383	0.198427	-1.15601	0.247679	0.585478	PLPPR4	1	ENSG00000166292	24.884	-0.533331	0.342974	-1.55502	0.119941	0.300516	TMEM100	17
ENSG00000168936	2007.46	0.135972	0.146005	0.931284	0.351707	0.775723	TMEM129	4	ENSG00000135838	97.3813	0.290923	0.25176	1.15556	0.247861	0.585657	NPL	1	ENSG00000172086	696.367	-0.244586	0.157311	-1.5548	0.119995	0.300607	KRCC1	2
ENSG00000244560	38.57	-0.382228	0.410446	-0.931249	0.351725	0.775723		7	ENSG00000177971	3262.42	0.166066	0.143701	1.15563	0.247833	0.585657	IMP3	15	ENSG00000250770	11.3869	-0.641821	0.412846	-1.55462	0.120036	0.300666		12
ENSG00000168502	1367.08	-0.236319	0.253893	-0.930783	0.351966	0.775819	MTCL1	18	ENSG00000232593	186.112	-0.211346	0.18288	-1.15565	0.247822	0.585657	KANTR	X	ENSG00000074695	3302.98	0.111047	0.0714443	1.55431	0.120109	0.300804	LMAN1	18
ENSG00000178343	115.557	-0.240443	0.258326	-0.930774	0.351971	0.775819	SHISA3	4	ENSG00000187595	132.477	-0.307671	0.266309	-1.15532	0.247961	0.585809	ZNF385C	17	ENSG00000226065	34.1896	-0.502413	0.323252	-1.55425	0.120125	0.300804	ZBTB45P2	2
ENSG00000197563	590.623	-0.196181	0.210739	-0.930917	0.351896	0.775819	PIGN	18	ENSG00000129355	69.4286	0.337301	0.291995	1.15516	0.248025	0.585875	CDKN2D	19	ENSG00000104880	1430.87	-0.140001	0.0901049	-1.55376	0.120241	0.301052	ARHGEF18	19
ENSG00000274944	72.2288	0.984748	1.05792	0.930834	0.351939	0.775819		1	ENSG00000167083	8.68273	-0.557254	0.482465	-1.15501	0.248085	0.585933	GNGT2	17	ENSG00000258644	49.9278	0.554083	0.356631	1.55366	0.120266	0.30107	SYNJ2BP-COX16	14
ENSG00000117592	6876.52	-0.215791	0.231991	-0.930168	0.352284	0.776068	PRDX6	1	ENSG00000224578	201.193	-0.277966	0.240779	-1.15444	0.248319	0.586403	HNRNPA1L3	16	ENSG00000113273	464.568	-0.14729	0.0948466	-1.55293	0.120439	0.301417	ARSB	5
ENSG00000142544	421.516	0.275788	0.296494	0.930166	0.352285	0.776068	CTU1	19	ENSG00000002919	605.855	0.105827	0.0916804	1.15431	0.248375	0.586412	SNX11	17	ENSG00000185163	712.115	0.147061	0.0946978	1.55295	0.120435	0.301417	DDX51	12
ENSG00000172803	97.7982	-0.292649	0.31455	-0.930373	0.352178	0.776068	SNX32	11	ENSG00000258555	8.87775	1.5749	1.36443	1.15426	0.248395	0.586412	SPECC1L-ADORA2A	22	ENSG00000129003	593.754	-0.141255	0.0909885	-1.55245	0.120554	0.301574	VPS13C	15
ENSG00000197093	165.817	-0.185334	0.199246	-0.930179	0.352278	0.776068	GAL3ST4	7	ENSG00000149639	1033.24	0.223908	0.194061	1.1538	0.248581	0.586731	MTCL2	20	ENSG00000168917	188.958	0.177774	0.114517	1.55238	0.120571	0.301574	SLC35G2	3
ENSG00000174899	19.1256	0.523323	0.562768	0.92991	0.352418	0.776249	SLC66A1L	3	ENSG00000205581	14463.9	-0.142252	0.123314	-1.15358	0.248672	0.586731	HMGN1	21	ENSG00000197782	239.435	-0.180932	0.116551	-1.55239	0.12057	0.301574	ZNF780A	19
ENSG00000060339	3691.74	-0.15318	0.164816	-0.929397	0.352683	0.776722	CCAR1	10	ENSG00000223501	395.93	-0.590134	0.511496	-1.15374	0.248606	0.586731	VPS52	6	ENSG00000241962	32.1052	-0.412782	0.265879	-1.55252	0.120538	0.301574		2
ENSG00000175115	1025.13	-0.179383	0.193048	-0.929212	0.352779	0.776822	PACS1	11	ENSG00000244694	36.8381	0.289809	0.251219	1.15361	0.24866	0.586731	PTCHD4	6	ENSG00000061936	2781.96	0.135444	0.0872597	1.55219	0.120616	0.301616	SFSWAP	12
ENSG00000198087	2036.85	-0.180991	0.194802	-0.929104	0.352835	0.776834	CD2AP	6	ENSG00000075239	1152.93	-0.166469	0.144338	-1.15333	0.248777	0.586856	ACAT1	11	ENSG00000070495	387.821	0.149605	0.0963879	1.55212	0.120635	0.301616	JMJD6	17
ENSG00000167642	10275.6	0.227758	0.245249	0.928679	0.353056	0.777208	SPINT2	19	ENSG00000121957	411.018	-0.182085	0.157885	-1.15328	0.248796	0.586856	GPSM2	1	ENSG00000171385	19.5476	0.421259	0.271413	1.55209	0.12064	0.301616	KCND3	1
ENSG00000100354	983.371	-0.165475	0.178226	-0.928457	0.35317	0.77723	TNRC6B	22	ENSG00000130775	372.837	0.206328	0.17892	1.15319	0.248834	0.58686	THEMIS2	1	ENSG00000124575	12.3979	0.68627	0.442191	1.55198	0.120668	0.301622	H1-3	6
ENSG00000132612	2425.37	0.168574	0.181543	0.928559	0.353117	0.77723	VPS4A	16	ENSG00000120860	73.1415	-0.319375	0.276972	-1.15309	0.248872	0.586867	WASHC3	12	ENSG00000168005	3188.43	0.104707	0.0674684	1.55194	0.120676	0.301622	SPINDOC	11
ENSG00000151773	149.25	0.203942	0.21968	0.928359	0.353221	0.77723	CCDC122	13	ENSG00000087074	495.747	-0.0876788	0.0760446	-1.15299	0.248914	0.58688	PPP1R15A	19	ENSG00000141551	4307.97	-0.102941	0.0663402	-1.55172	0.120729	0.301711	CSNK1D	17
ENSG00000169228	1080.97	0.220537	0.237579	0.92827	0.353268	0.77723	RAB24	5	ENSG00000108061	553.754	0.108818	0.0944037	1.15269	0.249039	0.587007	SHOC2	10	ENSG00000121671	532.77	-0.1394	0.0898509	-1.55146	0.120792	0.301793	CRY2	11
ENSG00000104756	672.685	0.23284	0.250907	0.927991	0.353412	0.777436	KCTD9	8	ENSG00000212807	33.5955	0.360545	0.312765	1.15277	0.249007	0.587007	OR2A42	7	ENSG00000144395	652.799	0.151112	0.0974079	1.55133	0.120823	0.301793	CCDC150	2
ENSG00000184924	1093.01	0.224255	0.241689	0.927866	0.353477	0.777467	PTRHD1	2	ENSG00000155026	8.24619	0.798316	0.692688	1.15249	0.24912	0.587114	RSPH10B	7	ENSG00000171303	13.3575	0.521211	0.335984	1.55129	0.120831	0.301793	KCNK3	2
ENSG00000111231	1497.91	0.178258	0.19226	0.92717	0.353838	0.777483	GPN3	12	ENSG00000115137	88.6308	0.229704	0.199353	1.15225	0.249219	0.587264	DNAJC27	2	ENSG00000177943	296	-0.154189	0.0993924	-1.55131	0.120827	0.301793	MAMDC4	9
ENSG00000112855	932.551	0.148245	0.159817	0.927593	0.353619	0.777483	HARS2	5	ENSG00000125450	1945.53	0.139603	0.121171	1.15212	0.249273	0.587308	NUP85	17	ENSG00000157540	1701.23	-0.114087	0.0735513	-1.55112	0.120872	0.301851	DYRK1A	21
ENSG00000114395	311.865	0.178312	0.192206	0.927714	0.353556	0.777483	CYB561D2	3	ENSG00000145996	431.388	0.106529	0.0924802	1.15191	0.249357	0.587385	CDKAL1	6	ENSG00000164080	1325.55	0.155153	0.100033	1.55101	0.120899	0.301875	RAD54L2	3
ENSG00000124380	851.882	0.165945	0.178933	0.927412	0.353712	0.777483	SNRNP27	2	ENSG00000148671	23.0189	0.394782	0.342743	1.15183	0.24939	0.587385	ADIRF	10	ENSG00000143374	1216.16	0.116682	0.0752434	1.55072	0.120969	0.302007	TARS2	1
ENSG00000157542	61.5545	0.310911	0.335293	0.927281	0.353781	0.777483	KCNJ6	21	ENSG00000185019	192.757	-0.319123	0.277071	-1.15178	0.249413	0.587385	UBOX5	20	ENSG00000079739	1717.21	-0.18908	0.122015	-1.54964	0.121228	0.302611	PGM1	1
ENSG00000173517	770.102	-0.230247	0.248255	-0.927463	0.353686	0.777483	PEAK1	15	ENSG00000150551	82.6361	0.349081	0.303144	1.15153	0.249512	0.587447	LYPD1	2	ENSG00000118514	12.9679	0.710829	0.458751	1.54949	0.121264	0.302644	ALDH8A1	6
ENSG00000213585	7866.9	-0.156045	0.168302	-0.927175	0.353836	0.777483	VDAC1	5	ENSG00000165061	430.16	0.18629	0.161763	1.15162	0.249475	0.587447	ZMAT4	8	ENSG00000161509	19.0588	0.486532	0.314019	1.54937	0.121293	0.302644	GRIN2C	17
ENSG00000066827	208.027	-0.213493	0.230384	-0.926682	0.354091	0.777928	ZFAT	8	ENSG00000272899	10.7606	0.504629	0.438255	1.15145	0.249546	0.587447	SPMIP1	7	ENSG00000167085	8556.84	0.14191	0.0915894	1.54942	0.121281	0.302644	PHB1	17
ENSG00000033627	1299.5	0.141868	0.153452	0.924512	0.35522	0.778364	ATP6V0A1	17	ENSG00000007384	885.872	0.136599	0.118751	1.15029	0.250024	0.587542	RHBDF1	16	ENSG00000085760	1520.81	-0.156798	0.101231	-1.54892	0.1214	0.302824	MTIF2	2
ENSG00000049245	738.494	-0.156316	0.168832	-0.925868	0.354515	0.778364	VAMP3	1	ENSG00000120158	625.655	0.152906	0.132946	1.15014	0.250086	0.587542	RCL1	9	ENSG00000116990	987.638	-0.156717	0.101178	-1.54892	0.1214	0.302824	MYCL	1
ENSG00000052749	3097.16	0.176362	0.190647	0.92507	0.354929	0.778364	RRP12	10	ENSG00000130208	827.517	-0.173091	0.150458	-1.15043	0.249967	0.587542	APOC1	19	ENSG00000104886	3994.18	0.135837	0.087727	1.54841	0.121524	0.30309	PLEKHJ1	19
ENSG00000104765	1445.52	0.153455	0.16583	0.92538	0.354768	0.778364	BNIP3L	8	ENSG00000137198	25.8207	-0.484947	0.421402	-1.15079	0.249817	0.587542	GMPR	6	ENSG00000101417	182.735	0.167722	0.108366	1.54774	0.121685	0.303448	PXMP4	20
ENSG00000105825	297.915	0.180332	0.19477	0.925874	0.354511	0.778364	TFPI2	7	ENSG00000162961	2809.86	0.201874	0.175404	1.15091	0.249771	0.587542	DPY30	2	ENSG00000102967	624.297	-0.112323	0.0725778	-1.54762	0.121715	0.30346	DHODH	16
ENSG00000106344	1764.95	-0.145015	0.156685	-0.925521	0.354695	0.778364	RBM28	7	ENSG00000165113	147.102	0.158614	0.137854	1.15059	0.249899	0.587542	GKAP1	9	ENSG00000170471	1788.16	-0.13702	0.0885382	-1.54758	0.121725	0.30346	RALGAPB	20
ENSG00000111859	189.99	-0.271413	0.293427	-0.924974	0.354979	0.778364	NEDD9	6	ENSG00000166188	206.329	0.178728	0.155299	1.15086	0.249788	0.587542	ZNF319	16	ENSG00000115904	1265.2	-0.102961	0.0665492	-1.54713	0.121831	0.303682	SOS1	2
ENSG00000115828	127.856	0.255237	0.2761	0.924436	0.355259	0.778364	QPCT	2	ENSG00000169604	1265.02	-0.118737	0.103224	-1.15028	0.250028	0.587542	ANTXR1	2	ENSG00000172339	126.787	0.187521	0.121212	1.54705	0.121851	0.303687	ALG14	1
ENSG00000119596	2911.9	-0.159206	0.172106	-0.925048	0.354941	0.778364	YLPM1	14	ENSG00000183054	796.999	-0.237731	0.206513	-1.15117	0.249664	0.587542	RGPD6	2	ENSG00000270882	166.719	-0.99138	0.640878	-1.54691	0.121885	0.303729	H4C14	1
ENSG00000129538	18.3202	-0.467354	0.505297	-0.924909	0.355014	0.778364	RNASE1	14	ENSG00000185499	86.7272	0.25321	0.220113	1.15037	0.249993	0.587542	MUC1	1	ENSG00000116205	484.033	-0.0996744	0.0644449	-1.54666	0.121945	0.303803	TCEANC2	1
ENSG00000142507	5277.95	0.23427	0.253469	0.924255	0.355353	0.778364	PSMB6	17	ENSG00000186448	217.969	-0.209035	0.181591	-1.15113	0.249678	0.587542	ZNF197	3	ENSG00000270890	19.5083	-0.416386	0.269227	-1.5466	0.121961	0.303803		6
ENSG00000144647	604.57	-0.160471	0.173472	-0.925052	0.354939	0.778364	POMGNT2	3	ENSG00000189221	240.328	-0.270354	0.235015	-1.15037	0.249991	0.587542	MAOA	X	ENSG00000283473	6.44033	0.818731	0.529385	1.54657	0.121967	0.303803	FAM240A	3
ENSG00000163811	3778.42	-0.170473	0.184431	-0.924317	0.355321	0.778364	WDR43	2	ENSG00000196550	512.031	0.167993	0.146062	1.15015	0.250083	0.587542	FAM72A	1	ENSG00000119866	743.732	0.149871	0.0969212	1.54631	0.122029	0.303894	BCL11A	2
ENSG00000166822	930.842	0.161335	0.174474	0.924693	0.355126	0.778364	TMEM170A	16	ENSG00000267127	23.9533	-0.510658	0.443902	-1.15039	0.249985	0.587542		18	ENSG00000163811	4225.99	0.110004	0.0711446	1.5462	0.122055	0.303894	WDR43	2
ENSG00000167699	2707.09	0.126844	0.13708	0.925332	0.354793	0.778364	GLOD4	17	ENSG00000022277	1912.93	0.197582	0.171814	1.14997	0.250155	0.587621	RTF2	20	ENSG00000198478	843.558	-0.135404	0.0875697	-1.54624	0.122046	0.303894	SH3BGRL2	6
ENSG00000175224	1909.01	0.161801	0.174735	0.92598	0.354456	0.778364	ATG13	11	ENSG00000167081	710.455	-0.12428	0.108101	-1.14966	0.250283	0.587752	PBX3	9	ENSG00000105392	14.4347	0.486026	0.314449	1.54564	0.122191	0.304057	CRX	19
ENSG00000178761	1605.02	-0.157382	0.170037	-0.925579	0.354665	0.778364	FAM219B	15	ENSG00000225950	72.2947	0.207239	0.180251	1.14972	0.250258	0.587752	NTF4	19	ENSG00000132259	8.48522	-0.606572	0.392438	-1.54565	0.122189	0.304057	CNGA4	11
ENSG00000185250	33.427	0.452513	0.489505	0.92443	0.355263	0.778364	PPIL6	6	ENSG00000163596	78.5906	0.238534	0.207555	1.14926	0.25045	0.588062	ICA1L	2	ENSG00000198680	213.173	0.194828	0.126037	1.5458	0.122152	0.304057	TUSC1	9
ENSG00000185477	59.235	-0.295423	0.319429	-0.924849	0.355045	0.778364	GPRIN3	4	ENSG00000127084	76.2851	0.355426	0.309425	1.14866	0.250694	0.58824	FGD3	9	ENSG00000254470	498.4	0.164409	0.106363	1.54573	0.122169	0.304057	AP5B1	11
ENSG00000214182	19.7075	-0.473486	0.511597	-0.925506	0.354703	0.778364	PTMAP5	13	ENSG00000161654	2337.29	0.0832162	0.0724275	1.14896	0.250573	0.58824	LSM12	17	ENSG00000163704	364.116	-0.221497	0.143348	-1.54517	0.122304	0.304296	PRRT3	3
ENSG00000277075	40.5789	-0.490005	0.529828	-0.924837	0.355051	0.778364	H2AC8	6	ENSG00000174231	8948.73	-0.0952737	0.0829435	-1.14866	0.250697	0.58824	PRPF8	17	ENSG00000099783	18743.9	-0.109054	0.0705859	-1.54499	0.122349	0.304351	HNRNPM	19
ENSG00000136883	114.14	0.219077	0.237227	0.923491	0.355751	0.779116	KIF12	9	ENSG00000196152	119.748	0.205431	0.178831	1.14874	0.250662	0.58824	ZNF79	9	ENSG00000100227	3518.52	-0.160233	0.103715	-1.54494	0.122361	0.304351	POLDIP3	22
ENSG00000179958	3040.94	0.218644	0.236781	0.923401	0.355798	0.779116	DCTPP1	16	ENSG00000273654	13.6649	-0.796555	0.693477	-1.14864	0.250705	0.58824		19	ENSG00000159259	1159.43	-0.0882724	0.0571458	-1.54469	0.122422	0.30446	CHAF1B	21
ENSG00000114923	421.998	-0.199734	0.216436	-0.922833	0.356094	0.779542	SLC4A3	2	ENSG00000101945	643.929	-0.153119	0.133334	-1.14839	0.25081	0.588402	SUV39H1	X	ENSG00000120885	4485.23	-0.102486	0.0663566	-1.54448	0.122473	0.304498	CLU	8
ENSG00000128789	1109.63	-0.220188	0.23858	-0.922908	0.356055	0.779542	PSMG2	18	ENSG00000224470	1143.42	0.108184	0.0942214	1.14819	0.250892	0.588511	ATXN1L	16	ENSG00000206530	29.5981	0.402155	0.26038	1.54449	0.122469	0.304498	CFAP44	3
ENSG00000166831	7993.48	0.146703	0.159032	0.922471	0.356283	0.779844	RBPMS2	15	ENSG00000141002	1999.9	0.113157	0.0985772	1.14791	0.251007	0.588698	TCF25	16	ENSG00000135537	185.28	-0.224376	0.145285	-1.54438	0.122496	0.304512	AFG1L	6
ENSG00000198765	20.9755	-0.546514	0.592598	-0.922235	0.356406	0.780003	SYCP1	1	ENSG00000106012	277.347	0.173786	0.151424	1.14768	0.251102	0.58879	IQCE	7	ENSG00000185056	34.2625	-0.389559	0.252324	-1.54388	0.122616	0.304769	C5orf47	5
ENSG00000087470	2389.61	-0.172615	0.187234	-0.921921	0.35657	0.780163	DNM1L	12	ENSG00000151376	42.7439	-0.352581	0.307223	-1.14764	0.251118	0.58879	ME3	11	ENSG00000162415	208.07	-0.218409	0.14148	-1.54375	0.122649	0.304807	ZSWIM5	1
ENSG00000168772	45.4448	0.302839	0.328495	0.9219	0.356581	0.780163	CXXC4	4	ENSG00000148572	749.627	0.163545	0.14254	1.14736	0.251234	0.588979	NRBF2	10	ENSG00000152475	182.567	-0.153934	0.099733	-1.54346	0.12272	0.304939	ZNF837	19
ENSG00000139200	600.943	-0.176881	0.19192	-0.921642	0.356716	0.780347	PIANP	12	ENSG00000178966	653.813	-0.114234	0.0995941	-1.147	0.251382	0.589158	RMI1	9	ENSG00000105197	4781.03	0.116044	0.0752264	1.54259	0.122929	0.305416	TIMM50	19
ENSG00000068912	798.108	-0.153342	0.166445	-0.921276	0.356907	0.780422	ERLEC1	2	ENSG00000249353	15.6477	-0.443165	0.386341	-1.14708	0.251348	0.589158	NPM1P27	5	ENSG00000132589	5102.87	-0.142951	0.0926759	-1.54248	0.122956	0.305439	FLOT2	17
ENSG00000101811	1044.74	-0.164782	0.178918	-0.920992	0.357055	0.780422	CSTF2	X	ENSG00000136463	801.029	0.129388	0.112842	1.14663	0.251533	0.589428	TACO1	17	ENSG00000239527	7.20705	-1.4082	0.913247	-1.54197	0.123081	0.305705	RPS23P7	17
ENSG00000159023	2098.53	-0.234861	0.255009	-0.920993	0.357054	0.780422	EPB41	1	ENSG00000184752	1848.49	0.208481	0.181852	1.14643	0.251616	0.589537	NDUFA12	12	ENSG00000234975	14.2034	1.05746	0.685943	1.54162	0.123166	0.305873	FTH1P2	1
ENSG00000160345	270.234	-0.258204	0.280236	-0.92138	0.356852	0.780422	PIERCE1	9	ENSG00000187609	206.848	-0.283092	0.246963	-1.14629	0.251674	0.58959	EXD3	9	ENSG00000177508	55.5188	0.267777	0.173761	1.54107	0.1233	0.306162	IRX3	16
ENSG00000186994	186.32	0.265819	0.288476	0.921458	0.356811	0.780422	KANK3	19	ENSG00000097021	4241.72	0.0825795	0.0720569	1.14603	0.251782	0.589759	ACOT7	1	ENSG00000132128	1459.26	-0.106641	0.0692136	-1.54076	0.123376	0.306264	LRRC41	1
ENSG00000189159	6306.97	0.215435	0.233912	0.92101	0.357045	0.780422	JPT1	17	ENSG00000142676	26807.4	-0.127966	0.11169	-1.14572	0.25191	0.589976	RPL11	1	ENSG00000185055	57.6067	0.292985	0.190152	1.5408	0.123366	0.306264	EFCAB10	7
ENSG00000106327	282.658	0.190075	0.206409	0.920864	0.357121	0.780457	TFR2	7	ENSG00000119669	3567.75	0.131114	0.114473	1.14537	0.252056	0.590105	IRF2BPL	14	ENSG00000118620	259.073	0.128292	0.0832767	1.54055	0.123426	0.30634	ZNF430	19
ENSG00000003989	644.733	-0.231324	0.251411	-0.920103	0.357519	0.780696	SLC7A2	8	ENSG00000162444	54.4977	0.349069	0.30474	1.14546	0.252017	0.590105	RBP7	1	ENSG00000175164	65.5746	0.256652	0.166604	1.54049	0.123441	0.30634	ABO	9
ENSG00000131148	1423.2	0.167077	0.181574	0.920159	0.35749	0.780696	EMC8	16	ENSG00000286140	1059.22	-0.124327	0.108552	-1.14533	0.252073	0.590105	DERPC	16	ENSG00000163666	249.571	0.244644	0.158842	1.54017	0.123519	0.306444	HESX1	3
ENSG00000135218	21.55	-0.459026	0.498902	-0.920071	0.357535	0.780696	CD36	7	ENSG00000011007	1716.42	0.114178	0.0997178	1.14501	0.252206	0.590147	ELOA	1	ENSG00000182796	627.122	-0.154384	0.100238	-1.54018	0.123517	0.306444	TMEM198B	12
ENSG00000153560	2257.02	-0.206033	0.223889	-0.920245	0.357445	0.780696	UBP1	3	ENSG00000119321	608.615	-0.127641	0.111468	-1.14509	0.252172	0.590147	FKBP15	9	ENSG00000108963	612.463	-0.110577	0.0718153	-1.53974	0.123624	0.306663	DPH1	17
ENSG00000177463	801.687	-0.27794	0.301957	-0.92046	0.357332	0.780696	NR2C2	3	ENSG00000152284	5807.07	0.150451	0.131405	1.14494	0.252234	0.590147	TCF7L1	2	ENSG00000006125	5912.93	-0.134208	0.0871815	-1.53941	0.123704	0.306812	AP2B1	17
ENSG00000182196	3973.07	0.217329	0.236202	0.920098	0.357521	0.780696	ARL6IP4	12	ENSG00000157954	2188.94	0.0688974	0.0601725	1.145	0.25221	0.590147	WIPI2	7	ENSG00000041988	338.788	0.23369	0.151825	1.53921	0.123753	0.306812	THAP3	1
ENSG00000129003	343.312	-0.217633	0.236619	-0.919761	0.357698	0.780782	VPS13C	15	ENSG00000143851	9.0245	-0.572349	0.500072	-1.14453	0.252403	0.590444	PTPN7	1	ENSG00000143314	717.374	0.1664	0.108108	1.5392	0.123755	0.306812	MRPL24	1
ENSG00000135074	521.509	-0.204172	0.221998	-0.919705	0.357727	0.780782	ADAM19	5	ENSG00000167711	94.1401	-0.366754	0.32046	-1.14446	0.252433	0.590444	SERPINF2	17	ENSG00000197471	84.2536	0.317625	0.206351	1.53924	0.123745	0.306812	SPN	16
ENSG00000171757	215.872	0.243003	0.264188	0.91981	0.357672	0.780782	LRRC34	3	ENSG00000149534	8.06702	-0.563688	0.492604	-1.1443	0.252498	0.590464	MS4A2	11	ENSG00000003249	2116.21	0.112401	0.0730536	1.5386	0.123901	0.307044	DBNDD1	16
ENSG00000088247	15331.4	-0.146233	0.159089	-0.919192	0.357995	0.78084	KHSRP	19	ENSG00000213341	570.458	-0.100344	0.0876925	-1.14427	0.252513	0.590464	CHUK	10	ENSG00000067836	1015.11	-0.16431	0.106782	-1.53875	0.123866	0.307044	ROGDI	16
ENSG00000105137	852.213	0.144883	0.157602	0.919292	0.357943	0.78084	SYDE1	19	ENSG00000106948	814.585	-0.261112	0.22823	-1.14408	0.252592	0.590538	AKNA	9	ENSG00000214212	12.4959	-0.597692	0.38845	-1.53866	0.123888	0.307044	C19orf38	19
ENSG00000113460	2292.13	0.147415	0.160396	0.919071	0.358059	0.78084	BRIX1	5	ENSG00000178163	371.631	-0.343092	0.299901	-1.14402	0.252617	0.590538	ZNF518B	4	ENSG00000107130	1302.45	0.152225	0.0989526	1.53836	0.12396	0.307146	NCS1	9
ENSG00000128309	3979.16	0.242941	0.264226	0.919446	0.357863	0.78084	MPST	22	ENSG00000155011	8.69801	0.660896	0.577883	1.14365	0.252769	0.590726	DKK2	4	ENSG00000159167	635.594	0.232559	0.151199	1.5381	0.124024	0.307217	STC1	8
ENSG00000171262	1800.63	-0.148191	0.161168	-0.919481	0.357844	0.78084	FAM98B	15	ENSG00000183741	1213.15	0.157975	0.138131	1.14366	0.252765	0.590726	CBX6	22	ENSG00000184524	146.084	0.286645	0.186362	1.53811	0.124022	0.307217	CEND1	11
ENSG00000187079	1564.15	-0.248411	0.270272	-0.919115	0.358035	0.78084	TEAD1	11	ENSG00000102287	163.07	-0.22981	0.200988	-1.1434	0.252872	0.590794	GABRE	X	ENSG00000285323	9.51763	-0.616206	0.400657	-1.53799	0.124051	0.307241		13
ENSG00000072954	332.818	-0.174536	0.190067	-0.918289	0.358467	0.780846	TMEM38A	19	ENSG00000143409	209.722	-0.199817	0.174754	-1.14342	0.252864	0.590794	MINDY1	1	ENSG00000161040	46.6575	-0.28173	0.183198	-1.53784	0.124087	0.307286	FBXL13	7
ENSG00000079332	1863.19	-0.134969	0.146907	-0.918741	0.358231	0.780846	SAR1A	10	ENSG00000283201	99.2552	-0.157605	0.137849	-1.14332	0.252905	0.590794	ZNF724	19	ENSG00000139899	20.2351	0.471433	0.306585	1.53769	0.124124	0.307335	CBLN3	14
ENSG00000102445	126.35	0.266926	0.290602	0.918527	0.358343	0.780846	RUBCNL	13	ENSG00000143457	856.561	-0.137933	0.120747	-1.14233	0.253318	0.591535	GOLPH3L	1	ENSG00000177888	170.39	0.207185	0.134776	1.53726	0.12423	0.307554	ZBTB41	1
ENSG00000105647	3602.67	-0.126037	0.137222	-0.918491	0.358362	0.780846	PIK3R2	19	ENSG00000184402	888.27	0.102164	0.0894303	1.14238	0.253295	0.591535	SS18L1	20	ENSG00000179168	48.9351	-0.300115	0.195279	-1.53685	0.12433	0.307756	GGN	19
ENSG00000116649	4450.01	0.212651	0.231528	0.918465	0.358375	0.780846	SRM	1	ENSG00000197451	19440.9	0.0883184	0.0773164	1.1423	0.25333	0.591535	HNRNPAB	5	ENSG00000171132	46.1268	-0.274663	0.178728	-1.53677	0.12435	0.307764	PRKCE	2
ENSG00000124201	377.919	-0.201608	0.219471	-0.918606	0.358302	0.780846	ZNFX1	20	ENSG00000121775	588.47	0.138802	0.121537	1.14205	0.253431	0.591604	TMEM39B	1	ENSG00000263818	20.9367	-0.468327	0.304861	-1.5362	0.12449	0.308065	RDM1P5	17
ENSG00000144893	336.736	-0.31984	0.348336	-0.918192	0.358518	0.780846	MED12L	3	ENSG00000146233	63.6321	-0.215353	0.188564	-1.14207	0.253426	0.591604	CYP39A1	6	ENSG00000148606	1688.18	-0.133064	0.0866283	-1.53603	0.124531	0.30812	POLR3A	10
ENSG00000150712	1314.57	-0.221026	0.240718	-0.918196	0.358516	0.780846	MTMR12	5	ENSG00000141367	8232.04	-0.0850742	0.0745055	-1.14185	0.253516	0.591633	CLTC	17	ENSG00000163029	2835.13	0.10009	0.0651646	1.53596	0.124547	0.30812	SMC6	2
ENSG00000182197	744.908	-0.164491	0.179132	-0.918262	0.358482	0.780846	EXT1	8	ENSG00000171681	2411.12	0.181989	0.15937	1.14193	0.253484	0.591633	ATF7IP	12	ENSG00000162772	1274.45	-0.397971	0.259164	-1.5356	0.124637	0.308255	ATF3	1
ENSG00000173559	101.789	0.246626	0.26872	0.91778	0.358734	0.781094	NABP1	2	ENSG00000152380	22.6657	0.409919	0.35903	1.14174	0.253561	0.591655	FAM151B	5	ENSG00000169744	1093.1	0.165599	0.107838	1.53562	0.124631	0.308255	LDB2	4
ENSG00000259431	796.675	0.197165	0.214823	0.917803	0.358722	0.781094	THTPA	14	ENSG00000171109	921.661	-0.119939	0.105087	-1.14133	0.253734	0.591917	MFN1	3	ENSG00000196437	425.636	-0.163115	0.106234	-1.53543	0.124677	0.308311	ZNF569	19
ENSG00000149054	491.271	0.20397	0.222269	0.917673	0.35879	0.781105	ZNF215	11	ENSG00000189280	25.3208	-0.54817	0.480303	-1.1413	0.253745	0.591917	GJB5	1	ENSG00000152404	883.647	0.12655	0.0824365	1.53512	0.124755	0.308459	CWF19L2	11
ENSG00000177868	889.621	0.178476	0.19454	0.917425	0.35892	0.781277	SVBP	1	ENSG00000117448	5290.7	0.0713438	0.0625432	1.14071	0.25399	0.592069	AKR1A1	1	ENSG00000120440	17.3445	-0.523381	0.340988	-1.53489	0.12481	0.308552	TTLL2	6
ENSG00000004142	3259.47	0.115224	0.125611	0.917305	0.358983	0.781303	POLDIP2	17	ENSG00000119013	775.326	-0.205715	0.180323	-1.14082	0.253946	0.592069	NDUFB3	2	ENSG00000198753	95.9425	-0.252949	0.164812	-1.53478	0.124839	0.308579	PLXNB3	X
ENSG00000165417	1281.21	0.146433	0.159665	0.917124	0.359078	0.7814	GTF2A1	14	ENSG00000147471	976.23	0.0888917	0.0779088	1.14097	0.253882	0.592069	PLPBP	8	ENSG00000071794	2088.73	-0.169331	0.110349	-1.53451	0.124904	0.308685	HLTF	3
ENSG00000001617	1910.33	0.148549	0.162038	0.91675	0.359274	0.781551	SEMA3F	3	ENSG00000164465	320.48	-0.147174	0.129011	-1.14079	0.253959	0.592069	DCBLD1	6	ENSG00000169251	1420.9	0.139094	0.0906467	1.53446	0.124917	0.308685	NMD3	3
ENSG00000184307	410.861	-0.198122	0.21609	-0.916849	0.359222	0.781551	ZDHHC23	3	ENSG00000180867	87.1476	-0.206868	0.181312	-1.14095	0.253892	0.592069	PDIA3P1	1	ENSG00000135521	1865.57	0.103769	0.0676446	1.53403	0.125023	0.308902	LTV1	6
ENSG00000186026	95.7202	-0.297273	0.324286	-0.9167	0.3593	0.781551	ZNF284	19	ENSG00000066379	99.2119	1.25386	1.09974	1.14014	0.254229	0.592457	POLR1H	6	ENSG00000133606	3026.93	0.080417	0.0524458	1.53333	0.125193	0.309281	MKRN1	7
ENSG00000109787	799.138	0.185486	0.202369	0.91657	0.359368	0.781589	KLF3	4	ENSG00000176894	291.877	0.180647	0.158437	1.14018	0.25421	0.592457	PXMP2	12	ENSG00000272333	2437.7	0.210407	0.137248	1.53304	0.125266	0.309415	KMT2B	19
ENSG00000010270	1103.49	0.159089	0.173681	0.91598	0.359677	0.781659	STARD3NL	7	ENSG00000281406	619.913	0.56818	0.498444	1.13991	0.254324	0.592596	BLACAT1	1	ENSG00000175595	364.887	-0.116634	0.0760876	-1.53288	0.125304	0.309467	ERCC4	16
ENSG00000137413	755.836	0.1368	0.149384	0.915759	0.359793	0.781659	TAF8	6	ENSG00000136011	14.1162	-0.577414	0.506655	-1.13966	0.254428	0.592754	STAB2	12	ENSG00000108953	30539.4	0.100722	0.0657136	1.53274	0.125339	0.309508	YWHAE	17
ENSG00000170925	32.3996	-0.431487	0.47119	-0.915737	0.359805	0.781659	TEX13B	X	ENSG00000181666	1428.23	-0.0944823	0.0829116	-1.13956	0.254471	0.592771	ZNF875	19	ENSG00000255397	10.1957	0.534476	0.348764	1.53248	0.125403	0.309624	NASPP1	8
ENSG00000174137	99.3146	0.252005	0.275066	0.916161	0.359582	0.781659	FAM53A	4	ENSG00000109445	1357.51	-0.120467	0.105744	-1.13923	0.254606	0.592876	ZNF330	4	ENSG00000104142	981.909	0.127825	0.0834187	1.53233	0.12544	0.30967	VPS18	15
ENSG00000178096	326.583	0.268358	0.293013	0.915859	0.359741	0.781659	BOLA1	1	ENSG00000171155	159.125	-0.173753	0.152507	-1.13931	0.254572	0.592876	C1GALT1C1	X	ENSG00000186501	808.579	-0.142275	0.0928803	-1.53181	0.125569	0.309945	TMEM222	1
ENSG00000238105	203.728	-0.241281	0.263368	-0.916137	0.359595	0.781659	GOLGA2P5	12	ENSG00000259075	32.2803	-0.481582	0.422741	-1.13919	0.254625	0.592876	POC1B-GALNT4	12	ENSG00000119778	615.747	-0.1322	0.0863179	-1.53154	0.125635	0.310065	ATAD2B	2
ENSG00000244045	712.79	0.146835	0.16033	0.915832	0.359755	0.781659	TMEM199	17	ENSG00000006638	18.8191	0.32783	0.287818	1.13902	0.254695	0.592947	TBXA2R	19	ENSG00000073921	1809.2	0.0843611	0.0551004	1.53104	0.125758	0.310281	PICALM	11
ENSG00000253251	70.4292	0.320855	0.350381	0.915732	0.359807	0.781659	SHLD3	5	ENSG00000161999	1618.11	-0.0872766	0.0766295	-1.13894	0.254727	0.592947	JMJD8	16	ENSG00000185269	16.5095	0.461759	0.301587	1.5311	0.125745	0.310281	NOTUM	17
ENSG00000085733	3343.97	-0.147488	0.161139	-0.91528	0.360044	0.782064	CTTN	11	ENSG00000144485	1524.01	0.111286	0.0977495	1.13848	0.25492	0.59324	HES6	2	ENSG00000116138	588.905	-0.118923	0.0777253	-1.53004	0.126006	0.310848	DNAJC16	1
ENSG00000146263	741.293	0.233447	0.255099	0.915122	0.360128	0.782134	MMS22L	6	ENSG00000267323	29.176	-0.303547	0.266627	-1.13847	0.254925	0.59324	SLC25A1P5	19	ENSG00000169989	82.3257	0.239731	0.156696	1.52991	0.126038	0.310883	TIGD4	4
ENSG00000176055	329.859	0.188782	0.206359	0.914822	0.360285	0.782255	MBLAC2	5	ENSG00000105993	9187.14	0.15036	0.132085	1.13836	0.254971	0.593264	DNAJB6	7	ENSG00000172775	2331.04	0.0980296	0.0641014	1.52929	0.126193	0.311221	PSME3IP1	16
ENSG00000196456	1142.72	-0.189661	0.207313	-0.914854	0.360268	0.782255	ZNF775	7	ENSG00000100749	1917.9	-0.164181	0.144259	-1.13809	0.255082	0.593316	VRK1	14	ENSG00000151718	4004.92	-0.148601	0.0971926	-1.52894	0.12628	0.311391	WWC2	4
ENSG00000124491	38.2698	-0.344517	0.376688	-0.914595	0.360404	0.782403	F13A1	6	ENSG00000104866	1003.8	0.103968	0.0913484	1.13815	0.255059	0.593316	PPP1R37	19	ENSG00000102312	454.179	-0.119807	0.078379	-1.52856	0.126373	0.311576	PORCN	X
ENSG00000069956	3243.59	-0.208807	0.228408	-0.914185	0.36062	0.782585	MAPK6	15	ENSG00000162191	3448.97	-0.0863066	0.0758433	-1.13796	0.255138	0.593316	UBXN1	11	ENSG00000089818	717.799	0.123311	0.0806903	1.5282	0.126462	0.311711	NECAP1	12
ENSG00000132182	4443.91	-0.157078	0.171803	-0.914293	0.360563	0.782585	NUP210	3	ENSG00000171121	32.4355	-0.312317	0.27444	-1.13802	0.255114	0.593316	KCNMB3	3	ENSG00000136436	815.642	-0.153643	0.100538	-1.5282	0.126463	0.311711	CALCOCO2	17
ENSG00000164258	1328.91	0.236453	0.25866	0.914145	0.360641	0.782585	NDUFS4	5	ENSG00000139908	27.7517	-0.299941	0.263628	-1.13774	0.255227	0.59344	TSSK4	14	ENSG00000049167	825.618	0.123258	0.0806627	1.52806	0.126497	0.311719	ERCC8	5
ENSG00000116198	707.481	0.181485	0.198578	0.913925	0.360756	0.782725	CEP104	1	ENSG00000114933	387.939	-0.1124	0.0988753	-1.13679	0.255626	0.594284	INO80D	2	ENSG00000103274	800.13	0.144875	0.0948182	1.52792	0.126532	0.311719	NUBP1	16
ENSG00000162946	91.5226	0.36682	0.401421	0.913804	0.36082	0.782753	DISC1	1	ENSG00000065809	710.527	-0.12403	0.109119	-1.13665	0.255686	0.594339	FAM107B	10	ENSG00000135390	5371.57	0.155506	0.101783	1.52781	0.12656	0.311719	ATP5MC2	12
ENSG00000130749	1949.13	0.206729	0.22636	0.913275	0.361098	0.783245	ZC3H4	19	ENSG00000151414	217.633	-0.190646	0.167783	-1.13626	0.255846	0.594627	NEK7	1	ENSG00000138131	25.5648	0.348819	0.228299	1.5279	0.126537	0.311719	LOXL4	10
ENSG00000134910	4229.76	-0.156519	0.171448	-0.912924	0.361283	0.783425	STT3A	11	ENSG00000162971	486.321	0.107162	0.0943291	1.13605	0.255937	0.594755	TYW5	2	ENSG00000156304	2408.77	-0.12257	0.0802305	-1.52773	0.12658	0.311719	SCAF4	21
ENSG00000147100	1034.95	-0.242987	0.266147	-0.91298	0.361253	0.783425	SLC16A2	X	ENSG00000145362	720.186	-0.236687	0.208398	-1.13575	0.256062	0.594784	ANK2	4	ENSG00000172320	31.733	0.427516	0.279828	1.52778	0.126567	0.311719	OR5A1	11
ENSG00000167700	2981.53	0.240506	0.263501	0.912732	0.361383	0.783533	MFSD3	8	ENSG00000170468	1072.74	0.176535	0.155445	1.13567	0.256094	0.594784	RIOX1	14	ENSG00000178741	3766.54	0.114578	0.0750014	1.52768	0.126591	0.311719	COX5A	15
ENSG00000243279	555.903	0.170999	0.187488	0.91205	0.361742	0.7842	PRAF2	X	ENSG00000174255	19.1316	-0.353757	0.311458	-1.13581	0.256036	0.594784	ZNF80	3	ENSG00000117751	1614.92	0.11066	0.0724809	1.52675	0.126824	0.312187	PPP1R8	1
ENSG00000105639	228.543	-0.202495	0.222052	-0.911925	0.361808	0.784232	JAK3	19	ENSG00000187801	150.553	0.186664	0.164356	1.13573	0.256071	0.594784	ZFP69B	1	ENSG00000151388	383.737	-0.170096	0.111414	-1.5267	0.126835	0.312187	ADAMTS12	5
ENSG00000240771	396.504	0.17881	0.19612	0.911741	0.361905	0.784332	ARHGEF25	12	ENSG00000155636	255.066	-0.191373	0.168539	-1.13548	0.256174	0.594886	RBM45	2	ENSG00000164088	181.426	0.196738	0.128857	1.52679	0.126813	0.312187	PPM1M	3
ENSG00000131724	302.71	0.212519	0.233175	0.911417	0.362076	0.784591	IL13RA1	X	ENSG00000049759	1796.75	-0.092835	0.0818143	-1.1347	0.2565	0.595055	NEDD4L	18	ENSG00000178996	711.107	-0.188924	0.123757	-1.52657	0.126869	0.312226	SNX18	5
ENSG00000126464	2731.29	-0.152448	0.167293	-0.911267	0.362155	0.784652	PRR12	19	ENSG00000079432	1610.64	0.150384	0.132504	1.13493	0.256403	0.595055	CIC	19	ENSG00000139219	593.814	-0.281892	0.184706	-1.52616	0.12697	0.312431	COL2A1	12
ENSG00000004897	1062.99	-0.264716	0.290538	-0.911121	0.362232	0.784708	CDC27	17	ENSG00000152954	11.3678	-0.661687	0.583016	-1.13494	0.256401	0.595055	NRSN1	6	ENSG00000070501	997.271	-0.176004	0.115346	-1.52588	0.12704	0.312534	POLB	8
ENSG00000075336	1305.75	0.128091	0.14068	0.91051	0.362554	0.784885	TIMM21	18	ENSG00000168246	1169.37	0.10386	0.091512	1.13494	0.256402	0.595055	UBTD2	5	ENSG00000148335	1422.77	0.162134	0.106258	1.52585	0.127048	0.312534	NTMT1	9
ENSG00000119048	756.855	0.215123	0.236217	0.9107	0.362453	0.784885	UBE2B	5	ENSG00000183783	170.441	-0.320986	0.282872	-1.13474	0.256485	0.595055	KCTD8	4	ENSG00000213231	171.218	-0.234345	0.153612	-1.52556	0.127118	0.312664	TCL1B	14
ENSG00000132670	2038.99	-0.146954	0.161403	-0.910481	0.362569	0.784885	PTPRA	20	ENSG00000204138	1168.23	0.0957266	0.0843504	1.13487	0.256431	0.595055	PHACTR4	1	ENSG00000136161	415.908	0.128498	0.0842454	1.52528	0.127189	0.312751	RCBTB2	13
ENSG00000177542	1620.07	-0.133058	0.146098	-0.910742	0.362431	0.784885	SLC25A22	11	ENSG00000221886	178.965	-0.150704	0.13276	-1.13516	0.256308	0.595055	FAM200C	5	ENSG00000233122	20.4482	-0.400239	0.262395	-1.52533	0.127177	0.312751	CTAGE7P	10
ENSG00000179941	435.201	-0.188031	0.20648	-0.91065	0.36248	0.784885	BBS10	12	ENSG00000135336	1384.97	-0.144593	0.127479	-1.13425	0.25669	0.595213	ORC3	6	ENSG00000097033	1337.28	-0.129579	0.0849737	-1.52493	0.127278	0.312864	SH3GLB1	1
ENSG00000141424	1344.25	-0.222906	0.244985	-0.909875	0.362889	0.785467	SLC39A6	18	ENSG00000144407	10.4651	0.580125	0.511532	1.13409	0.256755	0.595213	PTH2R	2	ENSG00000129515	2323.44	-0.146281	0.0959216	-1.525	0.127258	0.312864	SNX6	14
ENSG00000113532	28.1491	-0.492067	0.541182	-0.909247	0.36322	0.785631	ST8SIA4	5	ENSG00000150054	282.269	0.129336	0.114051	1.13402	0.256785	0.595213	MPP7	10	ENSG00000143816	86.3971	0.236953	0.155391	1.52488	0.127289	0.312864	WNT9A	1
ENSG00000156471	2436.99	-0.154793	0.170233	-0.909299	0.363192	0.785631	PTDSS1	8	ENSG00000175229	621.512	0.18661	0.164545	1.1341	0.256752	0.595213	GAL3ST3	11	ENSG00000262503	10.205	0.618119	0.405402	1.52471	0.127332	0.312925	SPICP3	17
ENSG00000164466	1979.31	-0.244183	0.26855	-0.909265	0.36321	0.785631	SFXN1	5	ENSG00000184831	619.48	0.193058	0.170218	1.13418	0.256718	0.595213	APOO	X	ENSG00000095739	652.537	-0.181966	0.119359	-1.52453	0.127377	0.312946	BAMBI	10
ENSG00000197620	220.777	0.200676	0.220623	0.909588	0.36304	0.785631	EOLA1	X	ENSG00000187961	860.185	0.133803	0.117958	1.13433	0.256656	0.595213	KLHL17	1	ENSG00000242779	133.165	-0.200546	0.131541	-1.52459	0.127361	0.312946	ZNF702P	19
ENSG00000267352	21.949	-0.543005	0.597032	-0.909509	0.363082	0.785631	SH3GL1P3	17	ENSG00000155957	648.616	0.183839	0.162145	1.1338	0.25688	0.595266	TMBIM4	12	ENSG00000126351	594.187	-0.14409	0.0945327	-1.52423	0.127451	0.313042	THRA	17
ENSG00000172354	5500.76	0.195081	0.214646	0.908846	0.363431	0.785867	GNB2	7	ENSG00000166326	1923.68	0.186755	0.164707	1.13387	0.256851	0.595266	TRIM44	11	ENSG00000138346	1434.85	0.136508	0.0895551	1.52429	0.127435	0.313042	DNA2	10
ENSG00000197785	3063.9	0.1487	0.163597	0.908941	0.363382	0.785867	ATAD3A	1	ENSG00000172466	2016.87	-0.109033	0.096196	-1.13345	0.257025	0.595519	ZNF24	18	ENSG00000115526	1112.04	-0.124378	0.0816158	-1.52395	0.127522	0.313133	CHST10	2
ENSG00000173848	2711.89	0.137219	0.15106	0.908373	0.363681	0.786297	NET1	10	ENSG00000162927	54.1833	-0.31513	0.278063	-1.1333	0.257087	0.595553	PUS10	2	ENSG00000186141	1164.45	-0.217427	0.142675	-1.52394	0.127524	0.313133	POLR3C	1
ENSG00000141497	21.9456	0.449755	0.495272	0.908097	0.363827	0.786501	ZMYND15	17	ENSG00000198467	5211.64	0.183143	0.16161	1.13324	0.257112	0.595553	TPM2	9	ENSG00000167625	505.531	-0.126208	0.0828279	-1.52373	0.127575	0.313191	ZNF526	19
ENSG00000062822	5267.16	-0.161434	0.177912	-0.907382	0.364205	0.78655	POLD1	19	ENSG00000205838	61.6498	-0.354217	0.312619	-1.13306	0.257187	0.595643	TTC23L	5	ENSG00000184470	449.823	0.433791	0.284696	1.5237	0.127584	0.313191	TXNRD2	22
ENSG00000106346	590.28	-0.170528	0.187964	-0.90724	0.36428	0.78655	USP42	7	ENSG00000129187	1743.71	0.0965154	0.0851898	1.13295	0.257237	0.595674	DCTD	4	ENSG00000079931	283.119	-0.207365	0.136101	-1.52361	0.127607	0.313204	MOXD1	6
ENSG00000115361	31.9114	0.385479	0.424837	0.907358	0.364217	0.78655	ACADL	2	ENSG00000172062	40.994	-0.35004	0.30903	-1.1327	0.257339	0.595743	SMN1	5	ENSG00000205084	351.825	0.15777	0.103561	1.52345	0.127645	0.313254	TMEM231	16
ENSG00000122861	954.91	0.177346	0.195473	0.907263	0.364268	0.78655	PLAU	10	ENSG00000179604	424.551	0.141422	0.124846	1.13277	0.25731	0.595743	CDC42EP4	17	ENSG00000177694	35.627	0.355383	0.233291	1.52335	0.127671	0.313273	NAALADL2	3
ENSG00000135052	4665.83	-0.144313	0.158999	-0.90764	0.364068	0.78655	GOLM1	9	ENSG00000035141	3482.46	0.188453	0.166396	1.13256	0.2574	0.595745	FAM136A	2	ENSG00000128654	1402.4	0.151143	0.0992414	1.52299	0.127762	0.313319	MTX2	2
ENSG00000148840	2763.28	-0.183504	0.202203	-0.907521	0.364131	0.78655	PPRC1	10	ENSG00000109572	962.676	-0.163548	0.14441	-1.13253	0.257412	0.595745	CLCN3	4	ENSG00000132031	192.303	0.280483	0.184156	1.52307	0.12774	0.313319	MATN3	2
ENSG00000150768	2076.17	-0.222945	0.24559	-0.907794	0.363987	0.78655	DLAT	11	ENSG00000163576	15.5513	0.491559	0.434215	1.13206	0.257608	0.596114	EFHB	3	ENSG00000140398	321.714	-0.182866	0.120068	-1.52301	0.127755	0.313319	NEIL1	15
ENSG00000152952	611.371	-0.163819	0.180558	-0.907295	0.364251	0.78655	PLOD2	3	ENSG00000100628	25.2892	-0.36871	0.325727	-1.13196	0.257652	0.596131	ASB2	14	ENSG00000196711	19.2759	0.460042	0.302031	1.52316	0.127718	0.313319	ALKAL1	8
ENSG00000160446	839.049	0.211494	0.233162	0.907066	0.364372	0.78655	ZDHHC12	9	ENSG00000237136	5.2425	1.26197	1.11521	1.1316	0.257803	0.596398	C4orf51	4	ENSG00000043514	1098.6	0.0925913	0.0608084	1.52267	0.127841	0.313437	TRIT1	1
ENSG00000182218	238.326	-0.181981	0.200619	-0.907096	0.364356	0.78655	HHIPL1	14	ENSG00000203760	1186.76	0.238414	0.210759	1.13121	0.257965	0.59669	CENPW	6	ENSG00000090097	1051.98	-0.229823	0.150943	-1.52258	0.127863	0.313437	PCBP4	3
ENSG00000186451	19.0038	0.441113	0.486367	0.906955	0.364431	0.78655	SPATA12	3	ENSG00000149577	428.916	0.192683	0.170382	1.13089	0.258101	0.59692	SIDT2	11	ENSG00000136404	46.9235	-0.467888	0.307299	-1.52258	0.127863	0.313437	TM6SF1	15
ENSG00000187608	529.957	0.262945	0.28994	0.906892	0.364464	0.78655	ISG15	1	ENSG00000133392	49.9849	0.38725	0.34246	1.13079	0.258143	0.596934	MYH11	16	ENSG00000143061	1846.06	-0.217419	0.142811	-1.52242	0.127904	0.313485	IGSF3	1
ENSG00000112312	2210.66	-0.214067	0.236132	-0.906557	0.364641	0.786601	GMNN	6	ENSG00000115415	1878.39	-0.0979543	0.086643	-1.13055	0.258244	0.597081	STAT1	2	ENSG00000158089	385.861	-0.196296	0.128952	-1.52224	0.12795	0.313485	GALNT14	2
ENSG00000123096	83.9128	0.392071	0.432475	0.906575	0.364631	0.786601	SSPN	12	ENSG00000146197	59.8336	-0.360465	0.318868	-1.13045	0.258285	0.597081	SCUBE3	6	ENSG00000171587	6.67319	0.685499	0.450299	1.52232	0.127929	0.313485	DSCAM	21
ENSG00000197497	77.1839	-0.251157	0.277014	-0.906658	0.364588	0.786601	ZNF665	19	ENSG00000177732	3768.14	-0.273981	0.24238	-1.13038	0.258316	0.597081	SOX12	20	ENSG00000223459	83.3161	-0.38078	0.250148	-1.52222	0.127955	0.313485	TCAF1P1	7
ENSG00000234996	136.317	0.210384	0.23212	0.906361	0.364745	0.786714	ACTG1P25	1	ENSG00000154319	41.3168	0.314786	0.278514	1.13024	0.258377	0.597088	FAM167A	8	ENSG00000124191	74.5645	-0.260605	0.171214	-1.5221	0.127984	0.313512	TOX2	20
ENSG00000070444	605.986	-0.25762	0.28438	-0.905899	0.364989	0.786885	MNT	17	ENSG00000182700	15.2664	-0.404938	0.358289	-1.1302	0.258391	0.597088	IGIP	5	ENSG00000132604	943.106	-0.107995	0.0709694	-1.52171	0.128081	0.313707	TERF2	16
ENSG00000139625	635.542	-0.191475	0.211382	-0.905825	0.365029	0.786885	MAP3K12	12	ENSG00000109220	162.466	0.214828	0.190151	1.12977	0.258571	0.597096	CHIC2	4	ENSG00000197766	45.3745	0.332394	0.218455	1.52157	0.128117	0.313747	CFD	19
ENSG00000143624	1621.28	-0.282307	0.311576	-0.906061	0.364904	0.786885	INTS3	1	ENSG00000162923	1969.4	0.0900235	0.0796835	1.12976	0.258576	0.597096	WDR26	1	ENSG00000204252	223.257	-0.704763	0.463202	-1.5215	0.128134	0.313747	HLA-DOA	6
ENSG00000168803	428.006	0.174393	0.192492	0.905975	0.364949	0.786885	ADAL	15	ENSG00000167103	278.136	-0.157405	0.139318	-1.12983	0.258549	0.597096	PIP5KL1	9	ENSG00000179855	54.7485	-0.308061	0.202511	-1.52121	0.128208	0.313885	GIPC3	19
ENSG00000186283	968.047	0.162093	0.178972	0.905691	0.365099	0.786927	TOR3A	1	ENSG00000185909	421.729	0.126084	0.111572	1.13007	0.258446	0.597096	KLHDC8B	3	ENSG00000077147	4535.31	0.0994297	0.0653757	1.5209	0.128286	0.314031	TM9SF3	10
ENSG00000198830	8151.31	-0.146701	0.162024	-0.905432	0.365237	0.787113	HMGN2	1	ENSG00000221923	397.945	-0.157508	0.139416	-1.12977	0.258573	0.597096	ZNF880	19	ENSG00000138363	5811.85	-0.161093	0.105949	-1.52047	0.128392	0.314247	ATIC	2
ENSG00000089177	303.096	-0.274058	0.302785	-0.905126	0.365399	0.787219	KIF16B	20	ENSG00000104442	1247.97	0.140753	0.124614	1.12951	0.258682	0.597257	ARMC1	8	ENSG00000100714	8795.8	-0.114872	0.0755617	-1.52024	0.128451	0.314303	MTHFD1	14
ENSG00000131504	3088.67	-0.12274	0.135612	-0.905079	0.365424	0.787219	DIAPH1	5	ENSG00000168827	1409.56	0.155914	0.138047	1.12943	0.258718	0.597257	GFM1	3	ENSG00000183172	279.588	0.155469	0.102263	1.52028	0.128441	0.314303	SMDT1	22
ENSG00000183287	284.19	-0.238763	0.26382	-0.905021	0.365454	0.787219	CCBE1	18	ENSG00000115364	1478.85	0.137814	0.122059	1.12908	0.258864	0.597275	MRPL19	2	ENSG00000184898	144.277	-0.169107	0.111252	-1.52004	0.128502	0.314384	RBM43	2
ENSG00000204386	51.9504	-0.33932	0.374959	-0.904952	0.365491	0.787219	NEU1	6	ENSG00000140694	1357.33	0.163417	0.144737	1.12906	0.258871	0.597275	PARN	16	ENSG00000019995	964.521	-0.153181	0.100787	-1.51985	0.128549	0.314449	ZRANB1	10
ENSG00000166275	156.965	0.254194	0.280935	0.904815	0.365563	0.787265	BORCS7	10	ENSG00000171914	867.632	0.137963	0.122192	1.12907	0.258868	0.597275	TLN2	15	ENSG00000088356	918.907	0.162658	0.107027	1.51979	0.128564	0.314449	PDRG1	20
ENSG00000078177	891.973	-0.203199	0.224712	-0.904266	0.365854	0.787312	N4BP2	4	ENSG00000204568	1471.1	0.0859306	0.0761018	1.12915	0.258833	0.597275	MRPS18B	6	ENSG00000103932	1755.42	-0.144303	0.0949611	-1.5196	0.128612	0.31446	RPAP1	15
ENSG00000100433	123.413	0.415736	0.459787	0.904193	0.365893	0.787312	KCNK10	14	ENSG00000083635	618.115	0.0814126	0.0721669	1.12812	0.259271	0.597478	NUFIP1	13	ENSG00000167842	931.224	0.138084	0.0908713	1.51955	0.128623	0.31446	MIS12	17
ENSG00000125872	19.7009	0.454294	0.502234	0.904545	0.365706	0.787312	LRRN4	20	ENSG00000132563	1093.91	0.158525	0.140477	1.12847	0.259122	0.597478	REEP2	5	ENSG00000198917	2414.25	-0.0873528	0.0574835	-1.51962	0.128608	0.31446	SPOUT1	9
ENSG00000164303	21.0382	0.444474	0.491357	0.904586	0.365685	0.787312	ENPP6	4	ENSG00000138623	298.029	0.0961802	0.0852579	1.12811	0.259274	0.597478	SEMA7A	15	ENSG00000180098	741.059	0.120385	0.0792442	1.51916	0.128722	0.314658	TRNAU1AP	1
ENSG00000184524	176.755	-0.253915	0.280793	-0.904279	0.365847	0.787312	CEND1	11	ENSG00000147123	3557.24	0.255771	0.226649	1.12849	0.259112	0.597478	NDUFB11	X	ENSG00000080345	2850.29	0.104081	0.0685246	1.51889	0.12879	0.314773	RIF1	2
ENSG00000204410	140.564	-0.211572	0.233939	-0.904392	0.365788	0.787312	MSH5	6	ENSG00000163719	1690.88	0.0669223	0.0593275	1.12801	0.259314	0.597478	MTMR14	3	ENSG00000114416	8351.05	0.0810043	0.0533334	1.51883	0.128805	0.314773	FXR1	3
ENSG00000137497	4670.49	-0.152135	0.168278	-0.904072	0.365957	0.787341	NUMA1	11	ENSG00000164008	244.658	0.188794	0.167337	1.12823	0.259222	0.597478	C1orf50	1	ENSG00000165572	481.042	0.132337	0.0871532	1.51844	0.128902	0.314967	KBTBD6	13
ENSG00000088367	984.628	-0.244978	0.271198	-0.90332	0.366356	0.788088	EPB41L1	20	ENSG00000167800	7.81973	-0.635954	0.563791	-1.12799	0.259322	0.597478	TBX10	11	ENSG00000121775	654.965	-0.0865603	0.0570281	-1.51785	0.129051	0.315251	TMEM39B	1
ENSG00000139718	594.153	-0.198953	0.220316	-0.903036	0.366507	0.788103	SETD1B	12	ENSG00000180071	300.751	-0.172999	0.153302	-1.12849	0.259115	0.597478	ANKRD18A	9	ENSG00000132478	1361.05	-0.0849337	0.055957	-1.51784	0.129055	0.315251	UNK	17
ENSG00000162972	737.5	0.170922	0.189299	0.902921	0.366568	0.788103	MAIP1	2	ENSG00000186684	141.668	-0.221965	0.196719	-1.12833	0.25918	0.597478	CYP27C1	2	ENSG00000147604	41485.1	0.134183	0.0884229	1.51752	0.129135	0.315403	RPL7	8
ENSG00000171033	566.569	-0.174016	0.192712	-0.902985	0.366534	0.788103	PKIA	8	ENSG00000203799	27.2395	-0.544972	0.482884	-1.12858	0.259076	0.597478	CCDC162P	6	ENSG00000159140	8483.3	0.11222	0.0739855	1.51678	0.129322	0.315814	SON	21
ENSG00000251485	32.0712	-0.36876	0.408325	-0.903105	0.36647	0.788103	NRBF2P6	2	ENSG00000167394	584.503	0.121283	0.107536	1.12784	0.259389	0.597549	ZNF668	16	ENSG00000255836	70.9005	0.266074	0.175475	1.51631	0.129442	0.316063		12
ENSG00000107929	1501.87	-0.148978	0.165048	-0.902639	0.366718	0.788205	LARP4B	10	ENSG00000234444	121.737	-1.16462	1.03276	-1.12768	0.259454	0.597616	ZNF736	7	ENSG00000041802	1791.66	-0.105578	0.0696439	-1.51597	0.129528	0.316181	LSG1	3
ENSG00000272391	1774.59	-0.210427	0.233101	-0.902729	0.36667	0.788205	POM121C	7	ENSG00000157551	15.5273	-0.687447	0.609766	-1.12739	0.259576	0.597813	KCNJ15	21	ENSG00000092010	771.998	0.116378	0.0767653	1.51603	0.129513	0.316181	PSME1	14
ENSG00000102081	899.897	-0.201414	0.223304	-0.90197	0.367073	0.788266	FMR1	X	ENSG00000186815	704.228	-0.239134	0.212202	-1.12692	0.259776	0.598189	TPCN1	12	ENSG00000135372	3654.08	-0.0940161	0.0620228	-1.51583	0.129562	0.316181	NAT10	11
ENSG00000133422	2417.86	-0.184065	0.20401	-0.902237	0.366931	0.788266	MORC2	22	ENSG00000105668	50.8551	-0.233137	0.206952	-1.12653	0.259943	0.598489	UPK1A	19	ENSG00000158796	1472.56	-0.111949	0.0738534	-1.51583	0.129562	0.316181	DEDD	1
ENSG00000141458	1071.69	-0.168798	0.187145	-0.901965	0.367076	0.788266	NPC1	18	ENSG00000122035	78.743	0.390249	0.346445	1.12644	0.259979	0.59849	RASL11A	13	ENSG00000078487	61.0433	-0.264697	0.1747	-1.51515	0.129733	0.316509	ZCWPW1	7
ENSG00000145287	21.9396	0.496172	0.550135	0.901909	0.367105	0.788266	PLAC8	4	ENSG00000137726	1723.22	-0.233915	0.20775	-1.12594	0.26019	0.598892	FXYD6	11	ENSG00000143797	663.999	-0.0982182	0.0648217	-1.51521	0.12972	0.316509	MBOAT2	2
ENSG00000166707	103.34	-0.345793	0.383224	-0.902326	0.366884	0.788266	ZCCHC18	X	ENSG00000182329	33.9384	-0.270261	0.240053	-1.12584	0.260234	0.598908	KIAA2012	2	ENSG00000117748	2040.58	-0.176564	0.116568	-1.51468	0.129854	0.316759	RPA2	1
ENSG00000185485	213.985	-0.191469	0.212249	-0.902095	0.367006	0.788266	SDHAP1	3	ENSG00000185156	77.1563	-0.209002	0.185687	-1.12556	0.260352	0.599097	MFSD6L	17	ENSG00000070601	25.5491	-0.435102	0.287289	-1.51451	0.129896	0.316818	FRMPD1	9
ENSG00000264364	4907.15	0.122516	0.135767	0.9024	0.366844	0.788266	DYNLL2	17	ENSG00000130772	170.924	-0.187803	0.166939	-1.12498	0.260597	0.599378	MED18	1	ENSG00000131899	1407.34	-0.160071	0.105731	-1.51395	0.130039	0.317122	LLGL1	17
ENSG00000059145	886.032	-0.190265	0.211021	-0.90164	0.367248	0.788369	UNKL	16	ENSG00000134313	1389.05	-0.118136	0.105024	-1.12484	0.260656	0.599378	KIDINS220	2	ENSG00000249504	11.784	-2.41739	1.59689	-1.51381	0.130073	0.317161	PCDHA14	5
ENSG00000177106	1564.76	0.161187	0.178774	0.901625	0.367256	0.788369	EPS8L2	11	ENSG00000180957	2201.04	0.125395	0.111469	1.12493	0.260619	0.599378	PITPNB	22	ENSG00000143079	993.525	-0.10682	0.0705936	-1.51317	0.130237	0.317516	CTTNBP2NL	1
ENSG00000117791	365.753	0.17662	0.195983	0.901198	0.367483	0.788738	MTARC2	1	ENSG00000182872	2699.62	0.128167	0.113938	1.12488	0.260638	0.599378	RBM10	X	ENSG00000169224	17.2641	0.414018	0.273637	1.51302	0.130274	0.317563	GCSAML	1
ENSG00000267368	209.819	0.308305	0.342139	0.901109	0.36753	0.788738	UPK3BL1	7	ENSG00000242732	67.4475	0.183788	0.163365	1.12501	0.260583	0.599378	RTL5	X	ENSG00000125430	329.535	0.264037	0.17457	1.51249	0.130408	0.317845	HS3ST3B1	17
ENSG00000109794	450.6	-0.201583	0.223863	-0.900472	0.367869	0.789248	FAM149A	4	ENSG00000048342	399.555	0.169668	0.151022	1.12347	0.261239	0.599397	CC2D2A	4	ENSG00000214820	13.5492	-0.547789	0.362223	-1.5123	0.130458	0.317922	MPRIPP1	3
ENSG00000126005	720.196	0.218143	0.242255	0.900469	0.367871	0.789248	MMP24OS	20	ENSG00000078596	744.433	-0.245169	0.218214	-1.12352	0.261215	0.599397	ITM2A	X	ENSG00000165813	556.09	0.151843	0.100417	1.51212	0.130503	0.31797	CCDC186	10
ENSG00000053747	35.813	-0.464389	0.51579	-0.900345	0.367937	0.789279	LAMA3	18	ENSG00000081052	34.1226	0.474389	0.422261	1.12345	0.261247	0.599397	COL4A4	2	ENSG00000198919	1633.82	-0.135971	0.0899231	-1.51208	0.130514	0.31797	DZIP3	3
ENSG00000081059	300.517	-0.256815	0.285642	-0.899082	0.368609	0.789539	TCF7	5	ENSG00000081791	1573.1	-0.153699	0.1368	-1.12353	0.261214	0.599397	DELE1	5	ENSG00000072832	5292.08	-0.0878464	0.0581165	-1.51156	0.130647	0.318078	CRMP1	4
ENSG00000099203	1210.3	0.219094	0.243463	0.899906	0.36817	0.789539	TMED1	19	ENSG00000136147	107.053	-0.180845	0.160879	-1.12411	0.260968	0.599397	PHF11	13	ENSG00000081014	393.61	-0.124254	0.0821978	-1.51165	0.130623	0.318078	AP4E1	15
ENSG00000108788	1452.56	0.124768	0.138782	0.899024	0.36864	0.789539	MLX	17	ENSG00000139636	914.532	-0.204531	0.182039	-1.12355	0.261204	0.599397	LMBR1L	12	ENSG00000119280	1387.92	0.0980219	0.0648528	1.51145	0.130673	0.318078	C1orf198	1
ENSG00000109832	590.662	-0.154924	0.172304	-0.899127	0.368585	0.789539	DDX25	11	ENSG00000141337	124.397	-0.318797	0.283625	-1.12401	0.26101	0.599397	ARSG	17	ENSG00000121350	270.487	0.161898	0.107115	1.51145	0.130674	0.318078	PYROXD1	12
ENSG00000135253	271.893	0.169963	0.189086	0.898863	0.368725	0.789539	KCP	7	ENSG00000144048	466.581	0.145784	0.129621	1.12469	0.260718	0.599397	DUSP11	2	ENSG00000164764	163.186	0.204062	0.135013	1.51142	0.130681	0.318078	SBSPON	8
ENSG00000135720	2203.34	-0.2294	0.255173	-0.898997	0.368654	0.789539	DYNC1LI2	16	ENSG00000145194	36.8392	-0.396941	0.353254	-1.12367	0.261153	0.599397	ECE2	3	ENSG00000173992	1124.56	0.127362	0.0842459	1.51179	0.130587	0.318078	CCS	11
ENSG00000138071	6013.7	-0.225166	0.250235	-0.899818	0.368217	0.789539	ACTR2	2	ENSG00000158769	4233.9	-0.073632	0.0654836	-1.12444	0.260828	0.599397	F11R	1	ENSG00000198740	1092.63	-0.14887	0.0984979	-1.5114	0.130686	0.318078	ZNF652	17
ENSG00000143486	1300.26	0.12747	0.14174	0.899324	0.36848	0.789539	EIF2D	1	ENSG00000165275	188.814	-0.162967	0.145056	-1.12348	0.261234	0.599397	TRMT10B	9	ENSG00000164068	1059.22	-0.106161	0.0702481	-1.51124	0.130728	0.318136	RNF123	3
ENSG00000149658	2342.07	0.118539	0.131845	0.899073	0.368614	0.789539	YTHDF1	20	ENSG00000172469	209.558	-0.227796	0.202731	-1.12364	0.261167	0.599397	MANEA	6	ENSG00000119411	296.084	-0.149686	0.0990596	-1.51107	0.13077	0.31815	BSPRY	9
ENSG00000150627	84.3554	-0.468633	0.520757	-0.899908	0.368169	0.789539	WDR17	4	ENSG00000179909	368.355	-0.158088	0.140601	-1.12438	0.260852	0.599397	ZNF154	19	ENSG00000163467	37.661	-0.29584	0.195773	-1.51114	0.130753	0.31815	TSACC	1
ENSG00000151834	23.4999	-0.528739	0.587825	-0.899483	0.368395	0.789539	GABRA2	4	ENSG00000182185	68.5419	-0.338514	0.301256	-1.12368	0.26115	0.599397	RAD51B	14	ENSG00000197150	619.443	-0.153381	0.101527	-1.51075	0.130853	0.318306	ABCB8	7
ENSG00000185515	561.966	-0.162893	0.181219	-0.898876	0.368719	0.789539	BRCC3	X	ENSG00000273899	721.475	-0.102319	0.0910437	-1.12385	0.261078	0.599397	NOL12	22	ENSG00000160229	252.427	0.181191	0.119941	1.51067	0.130872	0.318308	ZNF66	19
ENSG00000254536	80.4013	-0.268788	0.298798	-0.899564	0.368353	0.789539		10	ENSG00000286064	10.8403	0.502231	0.446888	1.12384	0.26108	0.599397		1	ENSG00000130520	8602.41	0.170104	0.11262	1.51042	0.130937	0.318393	LSM4	19
ENSG00000007402	1299.99	-0.176223	0.196111	-0.89859	0.368871	0.789704	CACNA2D2	3	ENSG00000168243	1398.49	-0.178296	0.15873	-1.12327	0.261323	0.599489	GNG4	1	ENSG00000167702	724.031	0.232811	0.154139	1.51039	0.130943	0.318393	KIFC2	8
ENSG00000077454	1338.1	-0.175163	0.194957	-0.898468	0.368936	0.789704	LRCH4	7	ENSG00000154930	69.1879	-0.306182	0.272621	-1.12311	0.261392	0.599564	ACSS1	20	ENSG00000138629	645.217	-0.143729	0.0951773	-1.51012	0.131012	0.318486	UBL7	15
ENSG00000182508	34.0554	-0.354853	0.394971	-0.89843	0.368957	0.789704	LHFPL1	X	ENSG00000088205	4587.29	0.155263	0.138293	1.12271	0.261562	0.599747	DDX18	2	ENSG00000261667	16.4265	-0.617491	0.408907	-1.5101	0.131018	0.318486	LY6L	8
ENSG00000072415	802.129	0.155565	0.173307	0.897626	0.369385	0.79019	PALS1	14	ENSG00000142552	565.336	0.29312	0.261105	1.12262	0.261601	0.599747	RCN3	19	ENSG00000064195	10.5879	-0.610203	0.40427	-1.50939	0.131198	0.318835	DLX3	17
ENSG00000090686	2468.05	-0.163343	0.181974	-0.897618	0.369389	0.79019	USP48	1	ENSG00000171056	19.8278	0.408495	0.363862	1.12267	0.26158	0.599747	SOX7	8	ENSG00000128298	312.688	-0.164502	0.108982	-1.50944	0.131187	0.318835	BAIAP2L2	22
ENSG00000139372	2030.91	-0.158433	0.176462	-0.897831	0.369276	0.79019	TDG	12	ENSG00000196267	168.702	-0.142287	0.126751	-1.12258	0.261618	0.599747	ZNF836	19	ENSG00000094631	1248.35	0.16994	0.112607	1.50915	0.131261	0.318945	HDAC6	X
ENSG00000170876	1346.51	0.161839	0.180268	0.89777	0.369308	0.79019	TMEM43	3	ENSG00000140993	189.466	0.209811	0.186945	1.12231	0.261729	0.599918	TIGD7	16	ENSG00000184669	37.6009	-0.328771	0.217955	-1.50843	0.131444	0.319344	OR7E14P	11
ENSG00000158286	135.393	-0.260514	0.290385	-0.897134	0.369648	0.790632	RNF207	1	ENSG00000123570	18.2019	0.342886	0.305545	1.12221	0.261773	0.599937	RAB9B	X	ENSG00000255872	8.08172	-0.838557	0.556008	-1.50818	0.13151	0.319459		9
ENSG00000035681	834.605	0.207294	0.231089	0.897028	0.369704	0.790642	NSMAF	8	ENSG00000113739	2616.89	0.214433	0.191104	1.12208	0.26183	0.599983	STC2	5	ENSG00000166086	1294.03	-0.12649	0.0838829	-1.50793	0.131572	0.319566	JAM3	11
ENSG00000138303	965.004	0.163825	0.182656	0.896905	0.36977	0.790673	ASCC1	10	ENSG00000108312	3799.45	-0.107345	0.0957201	-1.12145	0.262098	0.600175	UBTF	17	ENSG00000147457	1146.67	0.106085	0.0703553	1.50784	0.131595	0.319577	CHMP7	8
ENSG00000092621	29074.3	0.119645	0.133443	0.896597	0.369934	0.790777	PHGDH	1	ENSG00000157703	40.2555	0.381877	0.340429	1.12175	0.261967	0.600175	SVOPL	7	ENSG00000059378	371.34	-0.153524	0.101877	-1.50695	0.131823	0.319999	PARP12	7
ENSG00000122140	3197.07	0.14177	0.158133	0.896521	0.369975	0.790777	MRPS2	9	ENSG00000159714	100.363	-0.267569	0.23861	-1.12137	0.262132	0.600175	ZDHHC1	16	ENSG00000107771	542.604	0.123313	0.0818244	1.50704	0.1318	0.319999	CCSER2	10
ENSG00000131153	1898.19	0.214491	0.239208	0.896673	0.369893	0.790777	GINS2	16	ENSG00000196458	396.335	-0.211026	0.188137	-1.12166	0.262005	0.600175	ZNF605	12	ENSG00000173641	9.77307	-0.538314	0.357221	-1.50695	0.131823	0.319999	HSPB7	1
ENSG00000133106	28.5283	-0.392945	0.438398	-0.89632	0.370082	0.790777	EPSTI1	13	ENSG00000197498	1672.76	0.199736	0.178116	1.12138	0.262125	0.600175	RPF2	6	ENSG00000112238	8.617	0.786022	0.521778	1.50643	0.131957	0.320123	PRDM13	6
ENSG00000136877	3125.13	0.143689	0.160312	0.896308	0.370088	0.790777	FPGS	9	ENSG00000244257	867.48	0.311882	0.278113	1.12142	0.262108	0.600175	PKD1P1	16	ENSG00000121653	1773.34	-0.147031	0.0976038	-1.5064	0.131964	0.320123	MAPK8IP1	11
ENSG00000196357	73.1695	-0.328613	0.366659	-0.896236	0.370127	0.790777	ZNF565	19	ENSG00000114021	617.652	0.256578	0.228852	1.12115	0.262224	0.600219	NIT2	3	ENSG00000152683	1016.26	-0.158417	0.105159	-1.50645	0.131952	0.320123	SLC30A6	2
ENSG00000120539	1296.58	-0.155945	0.174055	-0.895951	0.370279	0.790992	MASTL	10	ENSG00000172742	13.1307	-0.477219	0.425642	-1.12118	0.262213	0.600219	OR4D9	11	ENSG00000180815	102.817	0.233968	0.155304	1.50652	0.131934	0.320123	MAP3K15	X
ENSG00000132153	4084.28	-0.113099	0.126248	-0.895844	0.370336	0.791004	DHX30	3	ENSG00000213413	24.6042	-0.330176	0.294544	-1.12097	0.262299	0.600307	PVRIG	7	ENSG00000203877	37.8341	0.285856	0.189762	1.50639	0.131966	0.320123	RIPPLY2	6
ENSG00000169783	2568.66	0.135104	0.150864	0.895537	0.3705	0.791244	LINGO1	15	ENSG00000143373	1854.28	-0.114777	0.102409	-1.12077	0.262384	0.600417	ZNF687	1	ENSG00000182175	1212.38	0.168204	0.111692	1.50597	0.132076	0.320344	RGMA	15
ENSG00000118402	342.619	-0.160441	0.179255	-0.895043	0.370764	0.79127	ELOVL4	6	ENSG00000066827	263.348	-0.172337	0.153834	-1.12028	0.262596	0.600782	ZFAT	8	ENSG00000235173	1173.65	-0.167172	0.111015	-1.50585	0.132105	0.320369	HGH1	8
ENSG00000123131	3072.08	0.205631	0.229762	0.894975	0.370801	0.79127	PRDX4	X	ENSG00000144959	95.8746	0.253118	0.225952	1.12023	0.262616	0.600782	NCEH1	3	ENSG00000241002	15.3281	0.68065	0.452035	1.50575	0.132132	0.320392	RPL32P13	4
ENSG00000127804	1606.01	0.138105	0.154463	0.8941	0.371268	0.79127	METTL16	17	ENSG00000011028	839.008	-0.195187	0.174266	-1.12005	0.262691	0.600869	MRC2	17	ENSG00000132016	99.5466	-0.243377	0.161654	-1.50555	0.132183	0.320444	BRME1	19
ENSG00000143337	593.075	-0.130913	0.14639	-0.894277	0.371174	0.79127	TOR1AIP1	1	ENSG00000132780	20911.1	-0.126437	0.112915	-1.11975	0.262818	0.601077	NASP	1	ENSG00000181781	15.5004	-0.449609	0.298647	-1.50549	0.132199	0.320444	CIMAP1D	19
ENSG00000144711	1031.4	-0.244263	0.273262	-0.893878	0.371387	0.79127	IQSEC1	3	ENSG00000019505	508.663	0.120304	0.107449	1.11964	0.262867	0.601104	SYT13	11	ENSG00000213402	21.904	0.741365	0.492454	1.50545	0.132209	0.320444	PTPRCAP	11
ENSG00000160282	51.0681	0.417048	0.466421	0.894145	0.371245	0.79127	FTCD	21	ENSG00000007264	959.505	0.151158	0.135045	1.11932	0.263006	0.601255	MATK	19	ENSG00000086159	5.82783	-0.789208	0.524425	-1.5049	0.132349	0.320651	AQP6	12
ENSG00000162571	57.7001	0.328784	0.367738	0.89407	0.371284	0.79127	TTLL10	1	ENSG00000109339	125.591	-0.28389	0.253613	-1.11938	0.262977	0.601255	MAPK10	4	ENSG00000159248	9.53426	0.738386	0.490645	1.50493	0.132342	0.320651	GJD2	15
ENSG00000164078	146.331	0.216185	0.241586	0.894858	0.370863	0.79127	MST1R	3	ENSG00000119969	3288.73	0.146865	0.131221	1.11922	0.263046	0.601263	HELLS	10	ENSG00000185950	860.238	0.19139	0.127167	1.50503	0.132316	0.320651	IRS2	13
ENSG00000168952	293.013	-0.150013	0.167626	-0.89493	0.370825	0.79127	STXBP6	14	ENSG00000136450	12698.3	0.0775223	0.0693015	1.11862	0.263301	0.601596	SRSF1	17	ENSG00000141258	1695.24	0.17111	0.113711	1.50477	0.132382	0.320686	SGSM2	17
ENSG00000169621	194.428	0.226587	0.253348	0.89437	0.371124	0.79127	APLF	2	ENSG00000205669	27.4823	-0.32511	0.290623	-1.11867	0.263282	0.601596	ACOT6	14	ENSG00000235847	5.38997	-1.21737	0.809326	-1.50418	0.132535	0.321011	LDHAP7	2
ENSG00000170802	391.756	-0.295979	0.33079	-0.894764	0.370913	0.79127	FOXN2	2	ENSG00000275700	2127.06	0.133144	0.119014	1.11873	0.263257	0.601596	AATF	17	ENSG00000185220	210.771	0.165337	0.109961	1.50361	0.132683	0.321326	PGBD2	1
ENSG00000171811	129.191	-0.234758	0.262482	-0.894378	0.37112	0.79127	CFAP46	10	ENSG00000114388	556.884	-0.0766325	0.0685181	-1.11843	0.263385	0.601654	NPRL2	3	ENSG00000102580	673.513	0.112965	0.0751374	1.50344	0.132725	0.321382	DNAJC3	13
ENSG00000178035	10799.4	0.147879	0.165386	0.894147	0.371243	0.79127	IMPDH2	3	ENSG00000148057	16.8042	-0.471702	0.421768	-1.11839	0.263399	0.601654	IDNK	9	ENSG00000213443	30.6247	-0.488856	0.325248	-1.50302	0.132833	0.3216	NPM1P7	12
ENSG00000180304	7785.29	-0.123134	0.13765	-0.894546	0.37103	0.79127	OAZ2	15	ENSG00000043591	12.7124	0.520796	0.46579	1.11809	0.263527	0.601858	ADRB1	10	ENSG00000133135	46.7521	0.293001	0.194964	1.50284	0.132879	0.321622	RNF128	X
ENSG00000198538	241.099	-0.368067	0.411728	-0.893956	0.371346	0.79127	ZNF28	19	ENSG00000170271	120.707	-0.221933	0.198537	-1.11784	0.263635	0.601858	FAXDC2	5	ENSG00000187118	737.094	0.150022	0.0998223	1.50289	0.132868	0.321622	CMC1	3
ENSG00000250251	372.832	-0.385956	0.43149	-0.894474	0.371069	0.79127	PKD1P6	16	ENSG00000173210	24.6325	-0.311053	0.278238	-1.11794	0.263592	0.601858	ABLIM3	5	ENSG00000171631	29.069	0.412628	0.274619	1.50255	0.132956	0.321763	P2RY6	11
ENSG00000254469	78.8192	0.309064	0.345547	0.89442	0.371097	0.79127	XNDC1N	11	ENSG00000196230	66926.5	-0.122395	0.109484	-1.11792	0.263601	0.601858	TUBB	6	ENSG00000122299	1346.09	-0.1331	0.0885882	-1.50246	0.132979	0.321775	ZC3H7A	16
ENSG00000100263	2373.6	0.166657	0.186574	0.89325	0.371724	0.791297	RHBDD3	22	ENSG00000100836	10329.1	-0.0760526	0.0680841	-1.11704	0.263977	0.601959	PABPN1	14	ENSG00000125355	42.1618	0.455095	0.302975	1.50209	0.133074	0.321914	TMEM255A	X
ENSG00000105402	1948.9	0.171226	0.191668	0.893348	0.371671	0.791297	NAPA	19	ENSG00000109680	48.4877	-0.386292	0.34578	-1.11716	0.263926	0.601959	TBC1D19	4	ENSG00000186867	36.4721	-0.328834	0.218915	-1.50211	0.133069	0.321914	QRFPR	4
ENSG00000113083	46.0297	0.309416	0.346532	0.892892	0.371915	0.791297	LOX	5	ENSG00000125388	49.3686	0.286836	0.256696	1.11742	0.263816	0.601959	GRK4	4	ENSG00000186716	4179.5	-0.137049	0.0912496	-1.50192	0.133119	0.321979	BCR	22
ENSG00000159164	2647.68	-0.140348	0.157089	-0.893431	0.371627	0.791297	SV2A	1	ENSG00000140948	1053.86	0.184881	0.16551	1.11703	0.26398	0.601959	ZCCHC14	16	ENSG00000110427	115.695	-0.176836	0.117765	-1.5016	0.133201	0.322132	KIAA1549L	11
ENSG00000163558	2951.9	-0.130161	0.145724	-0.893202	0.371749	0.791297	PRKCI	3	ENSG00000141279	2844.6	0.112892	0.10107	1.11697	0.264008	0.601959	NPEPPS	17	ENSG00000113249	10.5268	0.545682	0.363676	1.50046	0.133494	0.322753	HAVCR1	5
ENSG00000163864	256.353	-0.207093	0.231934	-0.892893	0.371914	0.791297	NMNAT3	3	ENSG00000158104	9.33264	0.550281	0.492508	1.1173	0.263865	0.601959	HPD	12	ENSG00000184110	19783.6	-0.0825213	0.0549957	-1.50051	0.133484	0.322753	EIF3C	16
ENSG00000170889	1178.22	0.633301	0.708882	0.893379	0.371654	0.791297	RPS9	19	ENSG00000169718	2102.48	-0.106486	0.0953129	-1.11723	0.263896	0.601959	DUS1L	17	ENSG00000104946	1114.97	0.171019	0.114023	1.49986	0.133649	0.322996	TBC1D17	19
ENSG00000171314	30280.9	0.120688	0.135133	0.893104	0.371801	0.791297	PGAM1	10	ENSG00000181544	194.679	0.249612	0.223456	1.11705	0.263973	0.601959	FANCB	X	ENSG00000104960	4761.89	0.133867	0.089246	1.49998	0.13362	0.322996	PTOV1	19
ENSG00000228594	1037.81	0.195504	0.218877	0.893212	0.371744	0.791297	FNDC10	1	ENSG00000197566	63.3233	-0.341567	0.305626	-1.1176	0.263738	0.601959	ZNF624	17	ENSG00000188643	625.318	-0.204419	0.136292	-1.49986	0.13365	0.322996	S100A16	1
ENSG00000278195	24.8925	-0.38664	0.432954	-0.893028	0.371842	0.791297	SSTR3	22	ENSG00000137947	328.419	-0.18314	0.16401	-1.11664	0.264148	0.602123	GTF2B	1	ENSG00000144229	60.0704	0.291343	0.194281	1.4996	0.133719	0.323118	THSD7B	2
ENSG00000127993	234.159	0.175097	0.19614	0.892714	0.37201	0.791391	RBM48	7	ENSG00000162783	823.482	0.237963	0.213125	1.11654	0.26419	0.602123	IER5	1	ENSG00000185504	1521.7	0.14178	0.0945752	1.49913	0.13384	0.323365	FAAP100	17
ENSG00000089916	1496.66	-0.350836	0.39312	-0.892442	0.372156	0.791539	GPATCH2L	14	ENSG00000273540	232.048	-0.647388	0.579798	-1.11658	0.264176	0.602123	AGBL1	15	ENSG00000089280	27740.2	-0.0963594	0.0642859	-1.49892	0.133895	0.323452	FUS	16
ENSG00000105171	650.384	0.177573	0.199007	0.892296	0.372234	0.791539	POP4	19	ENSG00000135441	1080.83	-0.168292	0.150746	-1.1164	0.264253	0.602184	BLOC1S1	12	ENSG00000204745	190.699	-0.241688	0.161275	-1.49861	0.133974	0.323599		2
ENSG00000182601	189.706	0.257217	0.288239	0.892374	0.372193	0.791539	HS3ST4	16	ENSG00000151348	1801.27	0.0681092	0.0610177	1.11622	0.264328	0.602188	EXT2	11	ENSG00000154654	27.2217	-0.408143	0.272386	-1.4984	0.13403	0.323638	NCAM2	21
ENSG00000163032	1882.66	-0.160359	0.179797	-0.891887	0.372454	0.791895	VSNL1	2	ENSG00000185215	561.846	0.132859	0.119022	1.11625	0.264313	0.602188	TNFAIP2	14	ENSG00000165568	72.2079	-0.308973	0.206211	-1.49834	0.134046	0.323638	AKR1E2	10
ENSG00000082153	5392.11	-0.269937	0.302766	-0.891569	0.372624	0.791897	BZW1	2	ENSG00000141506	181.943	0.154536	0.13849	1.11586	0.26448	0.602286	PIK3R5	17	ENSG00000196584	1305.02	-0.105039	0.0700983	-1.49846	0.134015	0.323638	XRCC2	7
ENSG00000100439	1536.39	-0.159232	0.17863	-0.891405	0.372712	0.791897	ABHD4	14	ENSG00000163898	9.83345	-0.478266	0.428639	-1.11578	0.264517	0.602286	LIPH	3	ENSG00000075131	615.884	-0.158011	0.105494	-1.49782	0.13418	0.323872	TIPIN	15
ENSG00000141994	1442.89	0.1363	0.152883	0.891531	0.372644	0.791897	DUS3L	19	ENSG00000185056	17.1963	-0.357086	0.31998	-1.11596	0.264438	0.602286	C5orf47	5	ENSG00000284922	23.4399	0.386053	0.257734	1.49787	0.134167	0.323872	LRTOMT	11
ENSG00000160226	657.026	0.163561	0.183477	0.891452	0.372687	0.791897	CFAP410	21	ENSG00000265916	69.9985	-0.291823	0.261523	-1.11586	0.264482	0.602286		17	ENSG00000164056	857.619	-0.136515	0.0911515	-1.49767	0.134219	0.323922	SPRY1	4
ENSG00000263155	32.5275	-0.355108	0.398292	-0.891576	0.37262	0.791897	MYZAP	15	ENSG00000132326	141.302	0.226094	0.20275	1.11514	0.264791	0.602827	PER2	2	ENSG00000099998	26.7631	0.487265	0.325459	1.49716	0.134351	0.32415	GGT5	22
ENSG00000101460	173.989	0.254347	0.285405	0.891179	0.372833	0.791936	MAP1LC3A	20	ENSG00000215302	9.09085	0.633381	0.568074	1.11496	0.264867	0.602916	WHAMMP4	15	ENSG00000126653	1297.17	0.125354	0.0837242	1.49722	0.134336	0.32415	NSRP1	17
ENSG00000186007	55.2225	0.29854	0.33498	0.891216	0.372813	0.791936	LEMD1	1	ENSG00000108528	2046.49	0.116959	0.10492	1.11474	0.26496	0.602962	SLC25A11	17	ENSG00000274553	12.7041	-0.592374	0.395721	-1.49695	0.134406	0.324238	CICP15	5
ENSG00000003393	1328.46	-0.133114	0.149393	-0.891032	0.372912	0.791939	ALS2	2	ENSG00000108852	1498.9	-0.149528	0.13413	-1.1148	0.264937	0.602962	MPP2	17	ENSG00000106351	183.476	-0.141219	0.0943557	-1.49667	0.134479	0.324325	AGFG2	7
ENSG00000250299	142.437	0.279086	0.313267	0.890888	0.372989	0.791939	MRPS31P4	13	ENSG00000110002	595.704	-0.188087	0.168762	-1.11451	0.265059	0.602993	VWA5A	11	ENSG00000184857	439.952	0.110101	0.0735624	1.4967	0.134471	0.324325	TMEM186	16
ENSG00000265241	5919.26	0.150007	0.168369	0.890944	0.372959	0.791939	RBM8A	1	ENSG00000125995	2199.85	0.234294	0.210247	1.11438	0.265117	0.602993	ROMO1	20	ENSG00000104361	102.399	-0.259477	0.173417	-1.49626	0.134586	0.32449	NIPAL2	8
ENSG00000132356	673.613	-0.352412	0.395724	-0.890548	0.373171	0.792057	PRKAA1	5	ENSG00000186787	196.499	-0.146533	0.131494	-1.11437	0.265121	0.602993	SPIN2B	X	ENSG00000120457	16.5193	-0.545275	0.36443	-1.49624	0.13459	0.32449	KCNJ5	11
ENSG00000134824	13829.7	-0.14821	0.166453	-0.8904	0.373251	0.792057	FADS2	11	ENSG00000273136	126.861	-0.269232	0.241586	-1.11444	0.265093	0.602993	NBPF26	1	ENSG00000215493	7.01195	-0.684852	0.45773	-1.49619	0.134603	0.32449		22
ENSG00000149179	569.428	-0.178251	0.200181	-0.89045	0.373224	0.792057	CSTPP1	11	ENSG00000163875	985.014	0.096978	0.0870453	1.11411	0.265232	0.603077	MEAF6	1	ENSG00000166133	841.325	0.0890783	0.0595424	1.49605	0.134641	0.324536	RPUSD2	15
ENSG00000226174	61.3412	0.410808	0.461242	0.890656	0.373114	0.792057	TEX22	14	ENSG00000198951	761.363	-0.119437	0.107212	-1.11403	0.265267	0.603077	NAGA	22	ENSG00000134245	73.2442	-0.31157	0.208364	-1.49532	0.134831	0.324951	WNT2B	1
ENSG00000167283	5956.89	0.257895	0.289773	0.889991	0.373471	0.792394	ATP5MG	11	ENSG00000265766	16.1924	-1.97022	1.76832	-1.11418	0.265202	0.603077	CXADRP3	18	ENSG00000148600	368.452	0.236401	0.158118	1.49509	0.13489	0.325046	CDHR1	10
ENSG00000169105	707.811	0.152398	0.171251	0.889912	0.373513	0.792394	CHST14	15	ENSG00000116833	136.481	0.426045	0.38256	1.11367	0.265421	0.603142	NR5A2	1	ENSG00000166068	1820.92	-0.136174	0.0910934	-1.49488	0.134945	0.32513	SPRED1	15
ENSG00000176101	3531.18	0.224269	0.252053	0.889768	0.37359	0.792449	SSNA1	9	ENSG00000119231	616.096	0.158311	0.142159	1.11362	0.265443	0.603142	SENP5	3	ENSG00000180957	2098.75	0.113694	0.0760585	1.49482	0.134962	0.32513	PITPNB	22
ENSG00000145882	712.825	0.153986	0.173088	0.889639	0.373659	0.792486	PCYOX1L	5	ENSG00000248448	7.2499	0.547354	0.491458	1.11373	0.265393	0.603142	COX5BP1	4	ENSG00000086570	62.7003	-0.359938	0.240806	-1.49472	0.134986	0.325144	FAT2	5
ENSG00000020633	36.6592	0.505122	0.567968	0.88935	0.373815	0.792488	RUNX3	1	ENSG00000284613	14.8271	0.503473	0.452064	1.11372	0.265399	0.603142		8	ENSG00000111711	1026.6	0.114772	0.0768024	1.49438	0.135076	0.325237	GOLT1B	12
ENSG00000160818	2232.38	-0.136729	0.153717	-0.889487	0.373741	0.792488	GPATCH4	1	ENSG00000248593	20.9955	0.354998	0.318845	1.11339	0.265542	0.603285	DSTNP2	12	ENSG00000144785	299.285	-0.765653	0.512361	-1.49436	0.135081	0.325237		12
ENSG00000248375	28.1275	0.390343	0.438892	0.889384	0.373797	0.792488		4	ENSG00000165637	5509.16	0.121506	0.109165	1.11306	0.265684	0.603523	VDAC2	10	ENSG00000153064	54.0482	-0.366579	0.245291	-1.49447	0.135054	0.325237	BANK1	4
ENSG00000111684	1279.13	-0.154569	0.173839	-0.889148	0.373923	0.792499	LPCAT3	12	ENSG00000112659	269.45	-0.210379	0.189063	-1.11275	0.265818	0.603581	CUL9	6	ENSG00000151693	796.698	-0.178535	0.119506	-1.49394	0.135192	0.325354	ASAP2	2
ENSG00000165782	1066.32	0.201728	0.226866	0.889196	0.373898	0.792499	PIP4P1	14	ENSG00000149480	3822.72	-0.106462	0.0956667	-1.11284	0.265776	0.603581	MTA2	11	ENSG00000165474	9.25146	-0.632516	0.423431	-1.49379	0.135231	0.325354	GJB2	13
ENSG00000105821	1900.73	-0.161878	0.182106	-0.88892	0.374046	0.79254	DNAJC2	7	ENSG00000177628	365.319	-0.104355	0.0937822	-1.11274	0.265819	0.603581	GBA1	1	ENSG00000165905	3735.51	-0.0966294	0.064681	-1.49394	0.135192	0.325354	LARGE2	11
ENSG00000174485	93.4434	0.262161	0.294912	0.888947	0.374032	0.79254	DENND4A	15	ENSG00000006194	935.043	0.0781804	0.0702712	1.11255	0.265901	0.6036	ZNF263	16	ENSG00000181222	76.1668	-0.387502	0.259405	-1.49381	0.135225	0.325354	POLR2A	17
ENSG00000121101	56.9055	-0.354865	0.399433	-0.888423	0.374313	0.792574	TEX14	17	ENSG00000120437	5461.48	-0.114282	0.10272	-1.11256	0.265899	0.6036	ACAT2	6	ENSG00000186812	1945.71	-0.0996627	0.0667199	-1.49375	0.135241	0.325354	ZNF397	18
ENSG00000163635	528.537	0.262496	0.295348	0.888769	0.374127	0.792574	ATXN7	3	ENSG00000057935	3418.05	0.114587	0.103008	1.11241	0.265962	0.603656	MTA3	2	ENSG00000286215	59.3047	0.323209	0.216335	1.49402	0.13517	0.325354		6
ENSG00000171928	471.093	-0.201188	0.226433	-0.888509	0.374267	0.792574	TVP23B	17	ENSG00000235316	40.5779	-0.273991	0.246336	-1.11227	0.266024	0.603714	DUSP8P5	10	ENSG00000132640	1605.98	0.115888	0.0775952	1.4935	0.135308	0.325416	BTBD3	20
ENSG00000184599	22.3183	0.4109	0.462511	0.888411	0.37432	0.792574	TAFA3	1	ENSG00000100209	338.897	0.127864	0.114971	1.11214	0.266078	0.603725	HSCB	22	ENSG00000147576	145.197	-0.293222	0.196341	-1.49344	0.135323	0.325416	ADHFE1	8
ENSG00000244187	1282.48	0.22012	0.247726	0.88856	0.37424	0.792574	TMEM141	9	ENSG00000129910	37.7727	0.404011	0.363292	1.11208	0.266102	0.603725	CDH15	16	ENSG00000160654	8.87982	0.604619	0.404847	1.49345	0.135319	0.325416	CD3G	11
ENSG00000132423	490.951	0.219487	0.247101	0.888248	0.374407	0.792583	COQ3	6	ENSG00000138346	1352.65	-0.129749	0.116688	-1.11193	0.266167	0.603788	DNA2	10	ENSG00000007384	1087.94	0.163282	0.109353	1.49317	0.135394	0.325542	RHBDF1	16
ENSG00000181038	732.399	0.165615	0.186459	0.888211	0.374427	0.792583	METTL23	17	ENSG00000105647	3087	0.135374	0.121781	1.11162	0.2663	0.603961	PIK3R2	19	ENSG00000134398	80.1925	-0.213714	0.143137	-1.49307	0.135418	0.325555	ERN2	16
ENSG00000171962	31.7475	0.373643	0.420813	0.887906	0.374591	0.792821	DRC3	17	ENSG00000148408	355.118	-0.204653	0.184109	-1.11159	0.266316	0.603961	CACNA1B	9	ENSG00000101194	1247.1	0.194127	0.13006	1.49259	0.135545	0.325744	SLC17A9	20
ENSG00000167792	4336.05	0.186292	0.209955	0.887294	0.374921	0.793191	NDUFV1	11	ENSG00000186862	51.4018	-0.307739	0.276923	-1.11128	0.266447	0.604174	PDZD7	10	ENSG00000130844	2931.86	0.184574	0.123662	1.49257	0.135551	0.325744	ZNF331	19
ENSG00000170846	1133.77	0.153168	0.172605	0.887392	0.374868	0.793191	MRFAP1L2	4	ENSG00000185231	9.68695	0.44901	0.404132	1.11105	0.266548	0.604321	MC2R	18	ENSG00000171681	3288.77	0.107458	0.0719959	1.49256	0.135552	0.325744	ATF7IP	12
ENSG00000182108	845.179	0.170786	0.192472	0.887325	0.374904	0.793191	DEXI	16	ENSG00000177854	142.631	-0.200857	0.180797	-1.11095	0.266588	0.604327	TMEM187	X	ENSG00000108666	1047.24	-0.178867	0.119887	-1.49197	0.135707	0.326029	C17orf75	17
ENSG00000083093	921.828	0.233809	0.263654	0.886803	0.375185	0.793551	PALB2	16	ENSG00000102805	345.502	-0.213863	0.192561	-1.11062	0.26673	0.604566	CLN5	13	ENSG00000198087	2493.34	0.139563	0.0935429	1.49196	0.135708	0.326029	CD2AP	6
ENSG00000101413	684.135	0.208059	0.234852	0.885915	0.375663	0.793551	RPRD1B	20	ENSG00000102178	1065.31	0.129379	0.116505	1.1105	0.266783	0.604603	UBL4A	X	ENSG00000125414	83.4253	0.38052	0.255058	1.49189	0.135727	0.326029	MYH2	17
ENSG00000103966	1887.07	-0.126923	0.143399	-0.885099	0.376103	0.793551	EHD4	15	ENSG00000239218	34.1309	-0.371395	0.334499	-1.1103	0.266868	0.604713	RPS20P22	8	ENSG00000137203	8.85392	0.63193	0.423648	1.49164	0.135794	0.3261	TFAP2A	6
ENSG00000105968	4314.68	0.195265	0.220441	0.885793	0.375729	0.793551	H2AZ2	7	ENSG00000090520	2304.62	0.133981	0.120713	1.10992	0.267033	0.604836	DNAJB11	3	ENSG00000175573	708.153	0.10993	0.0736969	1.49165	0.135791	0.3261	C11orf68	11
ENSG00000108395	2221.2	-0.205157	0.231575	-0.885922	0.37566	0.793551	TRIM37	17	ENSG00000160447	808.34	-0.110919	0.0999257	-1.11001	0.266994	0.604836	PKN3	9	ENSG00000172534	3705.53	0.211452	0.141774	1.49147	0.135839	0.326162	HCFC1	X
ENSG00000110200	1439.22	0.224879	0.253714	0.886347	0.375431	0.793551	ANAPC15	11	ENSG00000256338	10.4107	-0.694725	0.625919	-1.10993	0.26703	0.604836	RPL41P2	15	ENSG00000271383	553.445	-0.172621	0.115753	-1.49129	0.135885	0.326228	NBPF19	1
ENSG00000119636	30.0285	0.487335	0.550158	0.885809	0.37572	0.793551	BBOF1	14	ENSG00000137522	731.6	0.13787	0.124275	1.1094	0.26726	0.605119	RNF121	11	ENSG00000011258	2245.28	-0.120843	0.0810391	-1.49116	0.135919	0.326264	MBTD1	17
ENSG00000119681	75.5543	-0.327487	0.369746	-0.885706	0.375776	0.793551	LTBP2	14	ENSG00000141179	493.311	0.134232	0.120998	1.10938	0.267268	0.605119	PCTP	17	ENSG00000112183	19.7055	0.417676	0.280174	1.49077	0.136021	0.326466	RBM24	6
ENSG00000119977	817.788	-0.133887	0.151281	-0.885021	0.376145	0.793551	TCTN3	10	ENSG00000173894	3971.5	-0.0911846	0.0821909	-1.10942	0.267247	0.605119	CBX2	17	ENSG00000151914	3216.64	-0.139852	0.0938193	-1.49065	0.136053	0.326497	DST	6
ENSG00000124688	687.819	0.173328	0.195656	0.885886	0.375679	0.793551	MAD2L1BP	6	ENSG00000188559	631.552	-0.252368	0.227506	-1.10928	0.267308	0.605127	RALGAPA2	20	ENSG00000002746	117.87	-0.212577	0.142621	-1.49051	0.136091	0.326544	HECW1	7
ENSG00000146530	646.737	-0.175994	0.198745	-0.885525	0.375873	0.793551	VWDE	7	ENSG00000139433	568.656	0.149256	0.134576	1.10908	0.267397	0.605244	GLTP	12	ENSG00000101849	1541.88	0.150485	0.100978	1.49028	0.136151	0.32661	TBL1X	X
ENSG00000151338	443.175	-0.173928	0.196461	-0.885302	0.375994	0.793551	MIPOL1	14	ENSG00000039600	13.4018	0.387148	0.349167	1.10877	0.267528	0.605291	SOX30	5	ENSG00000167693	2862.28	-0.112253	0.0753277	-1.49019	0.136175	0.32661	NXN	17
ENSG00000162928	653.3	0.160808	0.181624	0.88539	0.375946	0.793551	PEX13	2	ENSG00000124549	35.3162	-0.279476	0.252032	-1.10889	0.267477	0.605291	BTN2A3P	6	ENSG00000196748	33.5358	0.381425	0.255949	1.49024	0.136162	0.32661	CLPSL2	6
ENSG00000171067	1140.49	-0.128317	0.144846	-0.885889	0.375677	0.793551	C11orf24	11	ENSG00000256984	39.8485	-0.355035	0.320184	-1.10885	0.267496	0.605291		12	ENSG00000124608	996.04	-0.140689	0.0944162	-1.4901	0.136198	0.326621	AARS2	6
ENSG00000173473	9512.39	-0.216281	0.2441	-0.886035	0.375599	0.793551	SMARCC1	3	ENSG00000141738	692.224	-0.14633	0.132004	-1.10853	0.267634	0.605425	GRB7	17	ENSG00000135437	44.0137	0.333431	0.223846	1.48955	0.136342	0.326785	RDH5	12
ENSG00000175766	72.5344	-0.295718	0.334101	-0.885116	0.376094	0.793551	EIF4E1B	5	ENSG00000284603	9.9769	0.52734	0.475739	1.10847	0.26766	0.605425		8	ENSG00000183780	76.4525	0.242468	0.162773	1.48961	0.136326	0.326785	SLC35F3	1
ENSG00000176473	416.768	0.236262	0.266448	0.886712	0.375234	0.793551	WDR25	14	ENSG00000132510	145.597	0.427038	0.385307	1.10831	0.267729	0.605454	KDM6B	17	ENSG00000198429	127.392	-0.202385	0.135869	-1.48956	0.136341	0.326785	ZNF69	19
ENSG00000186792	107.887	-0.283283	0.31988	-0.885592	0.375837	0.793551	HYAL3	3	ENSG00000276234	250.863	-0.238784	0.215458	-1.10827	0.267747	0.605454	TADA2A	17	ENSG00000261308	502.734	0.208788	0.140152	1.48972	0.136297	0.326785	FIGNL2	12
ENSG00000196569	96.4431	0.335253	0.378832	0.884965	0.376175	0.793551	LAMA2	6	ENSG00000087076	302.127	0.184007	0.166052	1.10813	0.267806	0.605504	HSD17B14	19	ENSG00000138336	2053.12	-0.131966	0.0886034	-1.4894	0.136382	0.326837	TET1	10
ENSG00000197102	8402.22	-0.190105	0.214407	-0.886655	0.375264	0.793551	DYNC1H1	14	ENSG00000087263	1595.61	0.103991	0.0938594	1.10795	0.267885	0.6056	OGFOD1	16	ENSG00000166963	124.041	0.286124	0.19212	1.4893	0.136409	0.326857	MAP1A	15
ENSG00000206579	19.0759	-0.446218	0.503833	-0.885647	0.375808	0.793551	XKR4	8	ENSG00000163964	221.415	-0.17671	0.159532	-1.10768	0.268002	0.605782	PIGX	3	ENSG00000118162	633.309	0.136692	0.0917923	1.48915	0.136449	0.326862	KPTN	19
ENSG00000148300	910.516	-0.123788	0.139944	-0.88456	0.376394	0.793693	REXO4	9	ENSG00000127423	417.926	-0.0808323	0.0729846	-1.10753	0.268067	0.605845	AUNIP	1	ENSG00000196405	1962.14	0.177197	0.118989	1.48918	0.13644	0.326862	EVL	14
ENSG00000164082	113.834	-0.261376	0.295489	-0.884553	0.376398	0.793693	GRM2	3	ENSG00000112079	677.591	0.11316	0.102237	1.10684	0.268364	0.606017	STK38	6	ENSG00000106479	170.722	-0.224886	0.151034	-1.48897	0.136494	0.326927	ZNF862	7
ENSG00000198755	34912.2	0.206705	0.233633	0.884744	0.376295	0.793693	RPL10A	6	ENSG00000117148	26.0436	-0.339426	0.306624	-1.10698	0.268302	0.606017	ACTL8	1	ENSG00000171049	5.75321	0.994552	0.667994	1.48886	0.136523	0.326952	FPR2	19
ENSG00000079246	17299.6	-0.122696	0.138801	-0.883967	0.376714	0.793763	XRCC5	2	ENSG00000170381	85.7228	0.418326	0.377976	1.10675	0.268401	0.606017	SEMA3E	7	ENSG00000137770	1632.19	0.121487	0.0816073	1.48867	0.136574	0.326974	CTDSPL2	15
ENSG00000090266	2595.32	0.251164	0.284139	0.883947	0.376725	0.793763	NDUFB2	7	ENSG00000178342	10.7992	-0.482249	0.435676	-1.1069	0.268338	0.606017	KCNG2	18	ENSG00000156026	1521.33	0.0940908	0.063207	1.48861	0.136589	0.326974	MCU	10
ENSG00000131381	792.831	0.221829	0.250876	0.88422	0.376578	0.793763	RBSN	3	ENSG00000183615	80.2809	-0.331188	0.299114	-1.10723	0.268195	0.606017	FAM167B	1	ENSG00000186891	43.4656	0.359349	0.24138	1.48873	0.136559	0.326974	TNFRSF18	1
ENSG00000144550	258.183	-0.172502	0.195156	-0.883918	0.376741	0.793763	CPNE9	3	ENSG00000204574	137.979	-0.384878	0.347661	-1.10705	0.268273	0.606017	ABCF1	6	ENSG00000127080	415.94	0.119235	0.0801234	1.48814	0.136715	0.327216	IPPK	9
ENSG00000165194	59.4903	0.280945	0.317786	0.88407	0.376658	0.793763	PCDH19	X	ENSG00000241418	78.6337	0.202948	0.183365	1.1068	0.268381	0.606017	MCRIP2P1	X	ENSG00000172007	512.834	-0.133645	0.0898138	-1.48802	0.136746	0.327216	RAB33B	4
ENSG00000188649	49.5099	-0.380741	0.43054	-0.884333	0.376516	0.793763	CC2D2B	10	ENSG00000131779	270.02	-0.163514	0.147771	-1.10653	0.268496	0.606066	PEX11B	1	ENSG00000175216	6218.35	-0.121802	0.081855	-1.48802	0.136744	0.327216	CKAP5	11
ENSG00000162910	911.046	0.251302	0.284348	0.883783	0.376813	0.793808	MRPL55	1	ENSG00000165124	21.9991	0.357358	0.322936	1.10659	0.268471	0.606066	SVEP1	9	ENSG00000160999	496.441	-0.130109	0.0874444	-1.4879	0.136776	0.327244	SH2B2	7
ENSG00000004864	2337.79	-0.138744	0.157053	-0.88342	0.37701	0.793879	SLC25A13	7	ENSG00000112658	3016.31	0.129214	0.116822	1.10607	0.268696	0.606351	SRF	6	ENSG00000169629	353.244	-0.226325	0.15215	-1.48751	0.136881	0.327403	RGPD8	2
ENSG00000038219	1937.07	-0.214208	0.242529	-0.883224	0.377115	0.793879	BOD1L1	4	ENSG00000126709	114.91	-0.203485	0.18397	-1.10608	0.268694	0.606351	IFI6	1	ENSG00000186111	1566.3	0.223909	0.150524	1.48753	0.136875	0.327403	PIP5K1C	19
ENSG00000109158	26.4032	-0.504188	0.570621	-0.883578	0.376924	0.793879	GABRA4	4	ENSG00000166068	1231.6	0.125608	0.113573	1.10596	0.268742	0.606373	SPRED1	15	ENSG00000274523	2257.11	-0.106647	0.0717009	-1.48738	0.136913	0.327436	RCC1L	7
ENSG00000116586	1118.63	0.196917	0.222879	0.883518	0.376956	0.793879	LAMTOR2	1	ENSG00000133265	2309.58	0.129835	0.117426	1.10567	0.268869	0.606576	HSPBP1	19	ENSG00000154914	308.724	-0.137158	0.0922238	-1.48723	0.136954	0.32749	USP43	17
ENSG00000127540	3406.54	0.262549	0.29724	0.883289	0.37708	0.793879	UQCR11	19	ENSG00000172320	10.3809	-0.474207	0.428948	-1.10551	0.268938	0.606649	OR5A1	11	ENSG00000058262	5185.25	-0.0824695	0.0554604	-1.487	0.137015	0.327582	SEC61A1	3
ENSG00000188612	12142	-0.169466	0.191889	-0.883146	0.377157	0.793879	SUMO2	17	ENSG00000185619	2010.59	0.107623	0.0973691	1.10531	0.269023	0.606758	PCGF3	4	ENSG00000149289	172.266	-0.193088	0.129856	-1.48694	0.137031	0.327582	ZC3H12C	11
ENSG00000063587	524.131	-0.212201	0.240311	-0.883028	0.377221	0.793901	ZNF275	X	ENSG00000070031	29.5566	0.395888	0.358294	1.10492	0.269193	0.606939	SCT	11	ENSG00000004766	270.97	-0.151337	0.101816	-1.48638	0.137179	0.327847	VPS50	7
ENSG00000119669	5938.24	0.138963	0.157387	0.882936	0.377271	0.793901	IRF2BPL	14	ENSG00000109107	1802.35	0.123991	0.11222	1.10489	0.269206	0.606939	ALDOC	17	ENSG00000121297	338.154	0.163993	0.110327	1.48643	0.137167	0.327847	TSHZ3	19
ENSG00000186638	203.305	-0.212558	0.240795	-0.882737	0.377378	0.79391	KIF24	9	ENSG00000158859	309.394	0.270765	0.245084	1.10478	0.269254	0.606939	ADAMTS4	1	ENSG00000166167	793.228	-0.128165	0.0862392	-1.48616	0.137237	0.327942	BTRC	10
ENSG00000288722	532.522	0.224979	0.254858	0.882763	0.377364	0.79391	F8A1	X	ENSG00000166452	417.208	0.0963772	0.0872409	1.10472	0.269279	0.606939	AKIP1	11	ENSG00000205111	13.299	-0.565573	0.38058	-1.48608	0.137258	0.327946	CDKL4	2
ENSG00000171492	2149.67	0.228244	0.258616	0.882561	0.377474	0.793918	LRRC8D	1	ENSG00000243554	34.5642	-0.332962	0.301403	-1.1047	0.269288	0.606939	CCZ1P1	7	ENSG00000105708	201.924	-0.21041	0.141602	-1.48593	0.137298	0.327996	ZNF14	19
ENSG00000211445	758.553	0.147731	0.167394	0.882539	0.377485	0.793918	GPX3	5	ENSG00000197647	43.3686	-0.330472	0.299199	-1.10452	0.269366	0.607032	ZNF433	19	ENSG00000033178	1446.72	0.11438	0.0769914	1.48562	0.13738	0.328051	UBA6	4
ENSG00000166105	1887.03	-0.124693	0.141348	-0.882171	0.377684	0.794228	GLB1L3	11	ENSG00000054690	752.056	-0.208396	0.188739	-1.10415	0.269528	0.607313	PLEKHH1	14	ENSG00000133858	1063.87	0.129711	0.0873312	1.48527	0.137471	0.328051	ZFC3H1	12
ENSG00000104419	70.7921	-0.341899	0.388061	-0.881044	0.378294	0.79443	NDRG1	8	ENSG00000161281	13.7726	0.715145	0.647799	1.10396	0.26961	0.607416	COX7A1	19	ENSG00000140459	90.4306	-0.240896	0.162165	-1.4855	0.137411	0.328051	CYP11A1	15
ENSG00000107537	670.006	0.173806	0.197214	0.881308	0.378151	0.79443	PHYH	10	ENSG00000100867	58.409	-0.30421	0.27569	-1.10345	0.269831	0.607748	DHRS2	14	ENSG00000141194	66.076	0.290968	0.19585	1.48566	0.137368	0.328051	OR4D1	17
ENSG00000116752	2031.33	0.184498	0.209287	0.881557	0.378016	0.79443	BCAS2	1	ENSG00000285160	23.5705	0.287708	0.260723	1.1035	0.26981	0.607748	THSD1P1	13	ENSG00000162174	952.276	-0.148497	0.099976	-1.48532	0.137458	0.328051	ASRGL1	11
ENSG00000125459	1285.98	-0.174066	0.197494	-0.881371	0.378117	0.79443	MSTO1	1	ENSG00000102100	561.729	0.204649	0.185512	1.10315	0.26996	0.607816	SLC35A2	X	ENSG00000179456	589.623	0.123374	0.083057	1.48541	0.137435	0.328051	ZBTB18	1
ENSG00000128272	18183	-0.159018	0.180434	-0.881309	0.378151	0.79443	ATF4	22	ENSG00000108639	1434	0.0955879	0.0866635	1.10298	0.270037	0.607816	SYNGR2	17	ENSG00000183807	45.3782	0.352642	0.237413	1.48535	0.13745	0.328051	FAM162B	6
ENSG00000137807	2352.35	-0.122701	0.139264	-0.881068	0.378281	0.79443	KIF23	15	ENSG00000115107	967.838	-0.156051	0.141481	-1.10298	0.270038	0.607816	STEAP3	2	ENSG00000284024	705.79	-0.141564	0.0953004	-1.48545	0.137426	0.328051	MSANTD7	10
ENSG00000149657	2729.67	0.122804	0.139398	0.880957	0.378341	0.79443	LSM14B	20	ENSG00000136813	3873.52	-0.0919891	0.0834023	-1.10296	0.270046	0.607816	ECPAS	9	ENSG00000258366	1095.81	-0.129625	0.0872804	-1.48516	0.137502	0.32808	RTEL1	20
ENSG00000162600	248.116	-0.195305	0.221539	-0.881584	0.378002	0.79443	OMA1	1	ENSG00000265354	3200.91	0.201031	0.18226	1.10299	0.270032	0.607816	TIMM23	10	ENSG00000149262	842.711	-0.109693	0.0738668	-1.48502	0.137539	0.328125	INTS4	11
ENSG00000172340	2187.12	0.113181	0.128477	0.880942	0.378349	0.79443	SUCLG2	3	ENSG00000003400	185.939	0.135848	0.123181	1.10284	0.270098	0.60785	CASP10	2	ENSG00000176597	315.806	0.207317	0.139645	1.48459	0.137651	0.328346	B3GNT5	3
ENSG00000187135	29.5488	-0.379808	0.431099	-0.881023	0.378306	0.79443	VSTM2B	19	ENSG00000084754	6082.62	-0.0932472	0.08464	-1.10169	0.270596	0.608074	HADHA	2	ENSG00000130283	221.941	-0.279167	0.188135	-1.48386	0.137846	0.328765	GDF1	19
ENSG00000187626	286.456	0.165202	0.187362	0.881726	0.377925	0.79443	ZKSCAN4	6	ENSG00000093144	1726.11	0.210691	0.191246	1.10167	0.270604	0.608074	ECHDC1	6	ENSG00000151093	85.845	-0.297754	0.200709	-1.48352	0.137937	0.328894	OXSM	3
ENSG00000087274	3520.57	-0.137242	0.155884	-0.880412	0.378636	0.794703	ADD1	4	ENSG00000112343	90.0579	0.229317	0.208004	1.10247	0.270258	0.608074	TRIM38	6	ENSG00000196937	2302.12	0.112788	0.0760265	1.48354	0.137932	0.328894	FAM3C	7
ENSG00000127527	1313.77	0.234193	0.266099	0.880095	0.378808	0.794703	EPS15L1	19	ENSG00000151715	9.49906	-0.518431	0.470548	-1.10176	0.270567	0.608074	TMEM45B	11	ENSG00000180537	305.224	0.133839	0.0902233	1.48342	0.137964	0.328913	RNF182	6
ENSG00000130810	2641.13	0.187239	0.212777	0.879976	0.378872	0.794703	PPAN	19	ENSG00000158301	451.886	-0.115609	0.104906	-1.10202	0.270452	0.608074	GPRASP2	X	ENSG00000118985	742.496	-0.215053	0.145119	-1.4819	0.138366	0.329612	ELL2	5
ENSG00000134504	456.61	-0.204874	0.232724	-0.880327	0.378682	0.794703	KCTD1	18	ENSG00000160097	32.0417	-0.451692	0.409857	-1.10207	0.270431	0.608074	FNDC5	1	ENSG00000175105	177.321	0.165187	0.111454	1.4821	0.138314	0.329612	ZNF654	3
ENSG00000144848	1867.93	0.154719	0.17583	0.879938	0.378893	0.794703	ATG3	3	ENSG00000167088	4474.91	-0.158246	0.143548	-1.10239	0.270293	0.608074	SNRPD1	18	ENSG00000188368	137.203	0.185518	0.125173	1.48209	0.138316	0.329612	PRR19	19
ENSG00000177272	59.8088	-0.287693	0.326807	-0.880313	0.37869	0.794703	KCNA3	1	ENSG00000172828	63.8055	-0.24788	0.224941	-1.10198	0.270472	0.608074	CES3	16	ENSG00000226964	8.22495	0.927941	0.626165	1.48194	0.138356	0.329612	RHEBP2	10
ENSG00000189366	91.146	0.266766	0.303113	0.880087	0.378812	0.794703	ALG1L1P	3	ENSG00000196141	3537.99	-0.0978438	0.0888124	-1.10169	0.270596	0.608074	SPATS2L	2	ENSG00000270800	482.084	0.154522	0.104274	1.48189	0.138371	0.329612	RPS10-NUDT3	6
ENSG00000198729	28.218	0.379613	0.43126	0.880243	0.378728	0.794703	PPP1R14C	6	ENSG00000198746	565.977	0.122373	0.111011	1.10235	0.27031	0.608074	GPATCH3	1	ENSG00000285292	256.296	-1.50936	1.0183	-1.48223	0.138278	0.329612	ABCF2-H2BK1	7
ENSG00000063322	1751.38	0.140527	0.15973	0.879779	0.378979	0.794776	MED29	19	ENSG00000255561	67.5641	-0.230241	0.208908	-1.10212	0.270411	0.608074	FDXACB1	11	ENSG00000182208	511.181	0.147974	0.0998615	1.4818	0.138395	0.329625	MOB2	11
ENSG00000136213	505.486	0.168991	0.192153	0.879463	0.37915	0.794917	CHST12	7	ENSG00000173706	307.019	0.236975	0.215193	1.10122	0.2708	0.608433	HEG1	3	ENSG00000143614	533.405	-0.365944	0.247053	-1.48123	0.138544	0.329895	GATAD2B	1
ENSG00000141429	1888.82	-0.165093	0.187712	-0.879504	0.379128	0.794917	GALNT1	18	ENSG00000123815	1148.93	-0.0930527	0.084507	-1.10112	0.270843	0.608445	COQ8B	19	ENSG00000168439	10676.4	0.0938903	0.0633868	1.48123	0.138546	0.329895	STIP1	11
ENSG00000171847	20.5872	-0.520069	0.59155	-0.879163	0.379313	0.795074	FAM90A1	12	ENSG00000081059	242.749	0.196991	0.178917	1.10101	0.270891	0.608469	TCF7	5	ENSG00000143847	381.993	0.395466	0.267036	1.48094	0.138621	0.329984	PPFIA4	1
ENSG00000172732	1159.31	0.221572	0.252035	0.879134	0.379329	0.795074	MUS81	11	ENSG00000079805	4686.8	0.0796757	0.0723939	1.10059	0.271077	0.608594	DNM2	19	ENSG00000165626	187.672	-0.166494	0.112421	-1.48098	0.138612	0.329984	BEND7	10
ENSG00000146376	148.148	-0.208636	0.237356	-0.879	0.379401	0.795118	ARHGAP18	6	ENSG00000090534	15.3929	-0.666629	0.605819	-1.10038	0.271168	0.608594	THPO	3	ENSG00000101181	612.536	-0.112403	0.0759233	-1.48049	0.138744	0.330193	MTG2	20
ENSG00000104312	759.046	0.153485	0.1747	0.878567	0.379636	0.795393	RIPK2	8	ENSG00000151718	3192.82	0.11709	0.106386	1.10062	0.271064	0.608594	WWC2	4	ENSG00000229150	17.4989	0.592274	0.400057	1.48047	0.138747	0.330193	CRYGEP	2
ENSG00000122966	1672.16	-0.167479	0.19061	-0.878648	0.379592	0.795393	CIT	12	ENSG00000167600	7162.02	0.126628	0.115061	1.10053	0.271102	0.608594	CYP2S1	19	ENSG00000091972	1601.44	0.117522	0.0794054	1.48002	0.138868	0.330435	CD200	3
ENSG00000120253	1350.14	-0.169575	0.193052	-0.87839	0.379732	0.795486	NUP43	6	ENSG00000244716	36.3108	-0.32991	0.299813	-1.10038	0.271165	0.608594	RPL17P7	1	ENSG00000181378	16.9698	-0.427149	0.288672	-1.4797	0.138953	0.330593	CFAP65	2
ENSG00000177842	382.36	0.146363	0.166658	0.878228	0.37982	0.795562	ZNF620	3	ENSG00000269403	9.58529	0.482857	0.438698	1.10066	0.271044	0.608594		19	ENSG00000082512	989.242	-0.126956	0.0858325	-1.47911	0.13911	0.330922	TRAF5	1
ENSG00000072401	952.547	-0.147652	0.168292	-0.877356	0.380293	0.795908	UBE2D1	10	ENSG00000035681	683.698	-0.110069	0.100052	-1.10011	0.271283	0.608718	NSMAF	8	ENSG00000154380	10645.7	-0.124731	0.0843393	-1.47892	0.139161	0.330981	ENAH	1
ENSG00000079387	735.202	0.175056	0.199658	0.876777	0.380608	0.795908	SENP1	12	ENSG00000154342	5.85994	0.609953	0.554505	1.1	0.271334	0.608718	WNT3A	1	ENSG00000198792	1982.4	-0.128337	0.0867798	-1.47888	0.139173	0.330981	TMEM184B	22
ENSG00000102890	479.974	0.214433	0.244592	0.876697	0.380651	0.795908	ELMO3	16	ENSG00000184209	421.634	-0.122448	0.111309	-1.10007	0.271302	0.608718	SNRNP35	12	ENSG00000152291	2007.53	-0.122267	0.0827249	-1.478	0.139407	0.331494	TGOLN2	2
ENSG00000105193	32482.4	0.220811	0.25155	0.877804	0.38005	0.795908	RPS16	19	ENSG00000241015	212.781	0.151986	0.138213	1.09965	0.271483	0.60897	TPM3P9	19	ENSG00000248751	15.9188	0.553744	0.374709	1.4778	0.139462	0.331545		22
ENSG00000122515	2559.26	-0.223109	0.254503	-0.876644	0.38068	0.795908	ZMIZ2	7	ENSG00000022840	3974.21	0.0980562	0.0891811	1.09952	0.271542	0.609019	RNF10	12	ENSG00000290263	80.2057	-0.453741	0.307042	-1.47778	0.139467	0.331545		4
ENSG00000124466	93.1769	-0.283479	0.323389	-0.876589	0.38071	0.795908	LYPD3	19	ENSG00000283930	16.8434	-0.420188	0.382241	-1.09927	0.271649	0.609175	PLD5P1	10	ENSG00000272968	29.4525	0.403536	0.273138	1.47741	0.139566	0.331736	RBAK-RBAKDN	7
ENSG00000125375	344.676	0.232707	0.265369	0.876918	0.380531	0.795908	DMAC2L	14	ENSG00000077150	886.458	0.226121	0.205804	1.09872	0.271892	0.609349	NFKB2	10	ENSG00000100890	952.301	0.114848	0.0777512	1.47712	0.139642	0.331781	PRORP	14
ENSG00000125733	3568.07	0.139288	0.158757	0.87737	0.380286	0.795908	TRIP10	19	ENSG00000114739	2685.53	-0.0609111	0.0554338	-1.09881	0.271852	0.609349	ACVR2B	3	ENSG00000144597	1267.16	-0.0985232	0.066697	-1.47718	0.139629	0.331781	EAF1	3
ENSG00000151240	435.728	-0.295269	0.336608	-0.877191	0.380383	0.795908	DIP2C	10	ENSG00000136504	4244.17	-0.155645	0.141674	-1.09861	0.271937	0.609349	KAT7	17	ENSG00000271503	23.6844	0.670962	0.454215	1.47719	0.139624	0.331781	CCL5	17
ENSG00000163818	314.73	-0.233102	0.265829	-0.87689	0.380546	0.795908	LZTFL1	3	ENSG00000173137	82.9968	0.246876	0.224722	1.09859	0.271948	0.609349	ADCK5	8	ENSG00000196544	130.062	0.208724	0.141328	1.47688	0.139708	0.331893	BORCS6	17
ENSG00000166165	14179	0.18615	0.212237	0.877085	0.38044	0.795908	CKB	14	ENSG00000233608	39.7553	0.267257	0.243207	1.09889	0.271818	0.609349	TWIST2	2	ENSG00000155761	20.7976	-0.432454	0.292835	-1.47679	0.139733	0.331906	SPAG17	1
ENSG00000171302	755.566	-0.207277	0.236405	-0.876791	0.3806	0.795908	CANT1	17	ENSG00000242852	43.8438	0.316141	0.287729	1.09875	0.271878	0.609349	ZNF709	19	ENSG00000152932	453.747	0.184342	0.124865	1.47633	0.139855	0.332152	RAB3C	5
ENSG00000215301	8746.66	-0.163392	0.18635	-0.876804	0.380593	0.795908	DDX3X	X	ENSG00000176390	786.691	0.0862901	0.0785565	1.09845	0.272009	0.609403	CRLF3	17	ENSG00000138741	33.0913	0.33653	0.22799	1.47607	0.139925	0.332271	TRPC3	4
ENSG00000255302	3815.59	-0.128675	0.14664	-0.877495	0.380218	0.795908	EID1	15	ENSG00000179094	1151.42	0.142188	0.129478	1.09816	0.272135	0.609601	PER1	17	ENSG00000166446	107.312	-0.213312	0.144556	-1.47564	0.140041	0.332502	CDYL2	16
ENSG00000168758	3403.48	-0.193052	0.22031	-0.876276	0.38088	0.796155	SEMA4C	2	ENSG00000072954	276.741	0.191909	0.174824	1.09773	0.272325	0.609943	TMEM38A	19	ENSG00000055208	2269.41	-0.108276	0.0733872	-1.47541	0.140103	0.332603	TAB2	6
ENSG00000004779	2494.51	0.241874	0.276192	0.875746	0.381168	0.79634	NDUFAB1	16	ENSG00000187796	11.9326	0.40326	0.367484	1.09735	0.272487	0.610223	CARD9	9	ENSG00000006704	1524.25	-0.109611	0.0742982	-1.47529	0.140135	0.332636	GTF2IRD1	7
ENSG00000065243	737.08	-0.238797	0.272661	-0.875799	0.381139	0.79634	PKN2	1	ENSG00000111647	524.132	0.196111	0.178762	1.09705	0.27262	0.610356	BLTP3B	12	ENSG00000086619	200.816	0.156595	0.106171	1.47494	0.140229	0.332667	ERO1B	1
ENSG00000139190	551.114	0.156084	0.178232	0.875732	0.381176	0.79634	VAMP1	12	ENSG00000127774	1810.92	0.189565	0.172791	1.09708	0.272607	0.610356	EMC6	17	ENSG00000100077	1192.42	-0.0979505	0.0664132	-1.47486	0.140249	0.332667	GRK3	22
ENSG00000156304	2152.5	-0.154493	0.176405	-0.875784	0.381148	0.79634	SCAF4	21	ENSG00000025796	2991.65	-0.108825	0.099259	-1.09637	0.272915	0.610365	SEC63	6	ENSG00000108639	1328.67	0.0989353	0.0670777	1.47494	0.14023	0.332667	SYNGR2	17
ENSG00000167962	1999.73	-0.148657	0.169798	-0.875493	0.381306	0.796395	ZNF598	16	ENSG00000095627	16.1265	0.428779	0.391014	1.09658	0.272824	0.610365	TDRD1	10	ENSG00000128513	688.713	-0.176722	0.119799	-1.47515	0.140172	0.332667	POT1	7
ENSG00000184702	335.039	0.177524	0.202764	0.875516	0.381293	0.796395	SEPTIN5	22	ENSG00000106080	394.795	0.206571	0.188357	1.0967	0.272773	0.610365	FKBP14	7	ENSG00000185101	745.524	0.228578	0.154988	1.47481	0.140263	0.332667	ANO9	11
ENSG00000179627	147.215	0.248334	0.283729	0.875252	0.381437	0.796561	ZBTB42	14	ENSG00000134291	1367.46	0.251426	0.229285	1.09657	0.272831	0.610365	TMEM106C	12	ENSG00000186205	1525.61	-0.0852574	0.0578046	-1.47492	0.140233	0.332667	MTARC1	1
ENSG00000186103	34.8794	-0.368073	0.420635	-0.875041	0.381551	0.796692	ARGFX	3	ENSG00000140836	391.654	-0.254246	0.23191	-1.09632	0.27294	0.610365	ZFHX3	16	ENSG00000144834	176.964	0.206144	0.13982	1.47435	0.140387	0.3329	TAGLN3	3
ENSG00000250506	197.018	-0.210666	0.24083	-0.874752	0.381709	0.796912	CDK3	17	ENSG00000153310	2845.68	0.112567	0.102671	1.09639	0.272907	0.610365	CYRIB	8	ENSG00000147853	1102.67	0.114684	0.0777884	1.47431	0.140399	0.3329	AK3	9
ENSG00000011258	1930.79	-0.177309	0.202863	-0.874035	0.382099	0.796946	MBTD1	17	ENSG00000157764	619.859	-0.157974	0.144062	-1.09657	0.272828	0.610365	BRAF	7	ENSG00000196531	19875.7	0.106936	0.0725507	1.47395	0.140496	0.333083	NACA	12
ENSG00000103942	636.734	-0.131531	0.150491	-0.874017	0.382109	0.796946	HOMER2	15	ENSG00000182544	590.635	0.0856737	0.0781496	1.09628	0.272958	0.610365	MFSD5	12	ENSG00000104660	1720.06	0.0787711	0.0534589	1.47349	0.140619	0.333328	LEPROTL1	8
ENSG00000105323	10641.2	-0.161478	0.184763	-0.873972	0.382133	0.796946	HNRNPUL1	19	ENSG00000225556	52.0028	-0.307965	0.280858	-1.09652	0.272853	0.610365	C2CD4D	1	ENSG00000186451	20.3562	0.386947	0.262618	1.47342	0.140637	0.333328	SPATA12	3
ENSG00000122574	745.913	-0.127237	0.145515	-0.874391	0.381906	0.796946	WIPF3	7	ENSG00000101246	681.009	0.162201	0.147992	1.09601	0.273075	0.610482	ARFRP1	20	ENSG00000165669	633.037	0.129865	0.0881524	1.47318	0.140701	0.333413	FAM204A	10
ENSG00000145029	167.839	0.394488	0.451149	0.874406	0.381897	0.796946	NICN1	3	ENSG00000148925	719.765	0.158904	0.144995	1.09593	0.273111	0.610482	BTBD10	11	ENSG00000173715	418.404	0.134483	0.0912892	1.47315	0.140711	0.333413	TOP6BL	11
ENSG00000145217	26.448	-0.660682	0.755967	-0.873956	0.382142	0.796946	SLC26A1	4	ENSG00000173530	467.259	0.10682	0.0974719	1.0959	0.273121	0.610482	TNFRSF10D	8	ENSG00000146233	81.5291	0.22803	0.154813	1.47293	0.140769	0.333459	CYP39A1	6
ENSG00000150977	207.037	0.197734	0.226112	0.874495	0.381849	0.796946	RILPL2	12	ENSG00000186452	7.48794	0.626176	0.571454	1.09576	0.273184	0.61054	TMPRSS12	12	ENSG00000256453	51.2897	-0.38501	0.261387	-1.47295	0.140765	0.333459	DND1	5
ENSG00000171570	18.9285	-0.625807	0.716137	-0.873865	0.382192	0.796946	RAB4B-EGLN2	19	ENSG00000159720	1212.96	-0.10167	0.0928113	-1.09545	0.27332	0.610761	ATP6V0D1	16	ENSG00000206418	1912.46	0.150609	0.102288	1.4724	0.140912	0.333753	RAB12	18
ENSG00000196372	689.185	-0.133948	0.153237	-0.87412	0.382053	0.796946	ASB13	10	ENSG00000147050	1239.2	0.173046	0.157999	1.09524	0.273412	0.610884	KDM6A	X	ENSG00000137501	132.768	-0.268891	0.182665	-1.47204	0.141009	0.333858	SYTL2	11
ENSG00000004139	350.802	-0.246564	0.282393	-0.873124	0.382596	0.797152	SARM1	17	ENSG00000198492	3793.34	0.0448856	0.0409936	1.09494	0.273542	0.611091	YTHDF2	1	ENSG00000170906	191.926	0.177296	0.120447	1.47199	0.141024	0.333858	NDUFA3	19
ENSG00000081665	362.895	-0.18234	0.208869	-0.872989	0.382669	0.797152	ZNF506	19	ENSG00000135482	459.665	-0.221748	0.202547	-1.0948	0.273605	0.61115	ZC3H10	12	ENSG00000188596	54.5511	0.335721	0.228078	1.47196	0.141033	0.333858	CFAP54	12
ENSG00000105708	210.921	0.184471	0.211255	0.873215	0.382546	0.797152	ZNF14	19	ENSG00000169967	409.287	0.1139	0.104058	1.09458	0.2737	0.611275	MAP3K2	2	ENSG00000223572	1280.27	-0.108451	0.0736736	-1.47205	0.141008	0.333858	CKMT1A	15
ENSG00000116833	131.201	-0.321788	0.368449	-0.873358	0.382468	0.797152	NR5A2	1	ENSG00000183401	50.5471	-0.263039	0.240328	-1.0945	0.273736	0.611275	CCDC159	19	ENSG00000205940	7.86849	0.753295	0.511899	1.47157	0.141137	0.334059	HSP90AB2P	4
ENSG00000137409	7524.05	0.132739	0.152062	0.872922	0.382706	0.797152	MTCH1	6	ENSG00000164692	2558.49	-0.191114	0.174677	-1.0941	0.273912	0.611586	COL1A2	7	ENSG00000204612	8.82401	0.56665	0.385089	1.47148	0.141162	0.334073	FOXB2	9
ENSG00000183864	2233.09	-0.21504	0.246302	-0.873076	0.382622	0.797152	TOB2	22	ENSG00000100038	1308.24	-0.0967399	0.0884778	-1.09338	0.274226	0.612028	TOP3B	22	ENSG00000154316	19.6847	-0.40855	0.277705	-1.47117	0.141246	0.334228	TDH	8
ENSG00000186063	3529.12	-0.116672	0.133643	-0.873014	0.382655	0.797152	AIDA	1	ENSG00000126767	1168.38	0.124845	0.114208	1.09314	0.274333	0.612028	ELK1	X	ENSG00000115290	296.23	0.152809	0.103886	1.47093	0.14131	0.334258	GRB14	2
ENSG00000198887	657.697	-0.16023	0.183486	-0.873254	0.382524	0.797152	SMC5	9	ENSG00000141431	17.7261	0.656993	0.600923	1.09331	0.27426	0.612028	ASXL3	18	ENSG00000120837	1811.31	0.116037	0.0788922	1.47083	0.141336	0.334258	NFYB	12
ENSG00000100299	366.081	-0.172059	0.197232	-0.872365	0.383009	0.797245	ARSA	22	ENSG00000157110	5866.38	0.0825967	0.0755449	1.09335	0.274242	0.612028	RBPMS	8	ENSG00000165688	2704.43	0.0976711	0.0664022	1.4709	0.141318	0.334258	PMPCA	9
ENSG00000102804	2380.57	0.136795	0.156774	0.87256	0.382903	0.797245	TSC22D1	13	ENSG00000183161	889.575	-0.069418	0.063483	-1.09349	0.274179	0.612028	FANCF	11	ENSG00000249437	67.583	0.364333	0.247679	1.47099	0.141295	0.334258	NAIP	5
ENSG00000113282	2406.24	-0.200689	0.230002	-0.872554	0.382906	0.797245	CLINT1	5	ENSG00000206579	29.3847	0.561837	0.51396	1.09315	0.274327	0.612028	XKR4	8	ENSG00000163141	94.9019	-0.216607	0.14729	-1.47061	0.141396	0.334355	BNIPL	1
ENSG00000173875	485.267	0.25139	0.288156	0.87241	0.382985	0.797245	ZNF791	19	ENSG00000130182	7735.07	-0.0885323	0.0810707	-1.09204	0.274816	0.612323	ZSCAN10	16	ENSG00000121058	974.607	0.108837	0.0740237	1.4703	0.141481	0.334375	COIL	17
ENSG00000187134	52.0299	-0.322885	0.36998	-0.872709	0.382822	0.797245	AKR1C1	10	ENSG00000132005	570.21	0.153869	0.140874	1.09225	0.274725	0.612323	RFX1	19	ENSG00000143184	8.83273	-0.647101	0.440053	-1.47051	0.141425	0.334375	XCL1	1
ENSG00000178307	1362.81	0.168679	0.193415	0.872106	0.383151	0.797323	TMEM11	17	ENSG00000149599	61.6975	-0.36258	0.332035	-1.09199	0.274837	0.612323	DUSP15	20	ENSG00000159176	489.113	-0.233543	0.158836	-1.47034	0.141469	0.334375	CSRP1	1
ENSG00000197063	1927.86	0.169369	0.194197	0.872151	0.383126	0.797323	MAFG	17	ENSG00000156475	1039.11	0.123548	0.113121	1.09217	0.274757	0.612323	PPP2R2B	5	ENSG00000180209	31.9607	0.488494	0.332219	1.47039	0.141455	0.334375	MYL11	16
ENSG00000124571	3482.86	-0.184128	0.211167	-0.871954	0.383233	0.797387	XPO5	6	ENSG00000168916	1054.59	-0.220665	0.202002	-1.09239	0.274662	0.612323	ZNF608	5	ENSG00000118482	2911.55	-0.0954275	0.0649173	-1.46999	0.141565	0.334529	PHF3	6
ENSG00000214194	1030.98	-0.206321	0.236658	-0.871811	0.383312	0.797442	SMIM30	7	ENSG00000169689	2672.09	0.172276	0.157716	1.09232	0.274695	0.612323	CENPX	17	ENSG00000105321	1264.56	-0.122512	0.0833516	-1.46982	0.14161	0.334589	CCDC9	19
ENSG00000196459	282.95	0.178934	0.205278	0.871669	0.383389	0.797495	TRAPPC2	X	ENSG00000183914	14.158	0.385699	0.353082	1.09238	0.274667	0.612323	DNAH2	17	ENSG00000164850	18.8215	-0.449497	0.305855	-1.46964	0.141659	0.33466	GPER1	7
ENSG00000115234	2852.98	0.15482	0.177637	0.871556	0.383451	0.797515	SNX17	2	ENSG00000196526	702.649	0.122216	0.111847	1.09271	0.274523	0.612323	AFAP1	4	ENSG00000130711	8.29142	-0.625196	0.425551	-1.46914	0.141794	0.334932	PRDM12	9
ENSG00000070785	1037.92	0.165013	0.189443	0.871044	0.38373	0.797558	EIF2B3	1	ENSG00000224881	20.5565	-0.426335	0.390402	-1.09204	0.274815	0.612323		2	ENSG00000186260	705.159	-0.125746	0.0856038	-1.46893	0.141853	0.335027	MRTFB	16
ENSG00000107331	780.975	0.136541	0.156689	0.871418	0.383526	0.797558	ABCA2	9	ENSG00000284505	9.0299	0.599133	0.548472	1.09237	0.274672	0.612323	LYNX1-SLURP2	8	ENSG00000073756	11.9907	-0.627955	0.427694	-1.46823	0.142041	0.335334	PTGS2	1
ENSG00000111276	1514.64	0.16776	0.192643	0.870831	0.383846	0.797558	CDKN1B	12	ENSG00000086544	409.116	0.102872	0.0942302	1.0917	0.274963	0.612521	ITPKC	19	ENSG00000116668	156.477	0.178259	0.12141	1.46824	0.142039	0.335334	SWT1	1
ENSG00000118496	1264.37	-0.165493	0.189939	-0.871294	0.383593	0.797558	FBXO30	6	ENSG00000164197	34.8502	-0.386492	0.354106	-1.09146	0.275071	0.612678	RNF180	5	ENSG00000138802	804.803	0.100722	0.0685973	1.4683	0.142022	0.335334	SEC24B	4
ENSG00000167220	1398.86	0.138671	0.159194	0.871083	0.383709	0.797558	HDHD2	18	ENSG00000114026	872.069	0.131619	0.120604	1.09133	0.275129	0.612725	OGG1	3	ENSG00000104884	3657.89	0.08039	0.0547572	1.46812	0.142072	0.335363	ERCC2	19
ENSG00000173064	804	-0.246049	0.282569	-0.870758	0.383887	0.797558	HECTD4	12	ENSG00000106536	35.963	-0.384882	0.352736	-1.09113	0.275214	0.612819	POU6F2	7	ENSG00000175764	33.2214	-0.358905	0.244482	-1.46802	0.142097	0.335378	TTLL11	9
ENSG00000177576	383.341	-0.284136	0.326221	-0.870993	0.383758	0.797558	C18orf32	18	ENSG00000183506	1103.36	0.138131	0.126603	1.09106	0.275246	0.612819	PI4KAP2	22	ENSG00000168811	18.3916	0.385008	0.262318	1.46772	0.142181	0.33553	IL12A	3
ENSG00000216866	201.199	0.29505	0.338818	0.870821	0.383852	0.797558	RPS2P55	X	ENSG00000159596	1045.91	-0.0984103	0.0902095	-1.09091	0.275313	0.612887	TMEM69	1	ENSG00000124151	852.269	-0.121142	0.0825439	-1.46761	0.142211	0.335554	NCOA3	20
ENSG00000113742	340.418	0.24472	0.281192	0.870293	0.38414	0.797972	CPEB4	5	ENSG00000136935	227.338	-0.221352	0.202955	-1.09065	0.275428	0.613059	GOLGA1	9	ENSG00000204962	39.5134	0.455477	0.310373	1.46751	0.142236	0.335569	PCDHA8	5
ENSG00000144118	641.069	0.129954	0.149339	0.870193	0.384195	0.797972	RALB	2	ENSG00000139874	57.5875	0.302358	0.277357	1.09014	0.275652	0.613253	SSTR1	14	ENSG00000214226	110.178	0.213085	0.145225	1.46727	0.142302	0.335678	C17orf67	17
ENSG00000169169	2684.21	-0.149246	0.171526	-0.870108	0.384241	0.797972	CPT1C	19	ENSG00000140538	129.499	-0.283067	0.259649	-1.09019	0.27563	0.613253	NTRK3	15	ENSG00000013364	230.91	0.260066	0.177266	1.46709	0.142352	0.335751	MVP	16
ENSG00000105642	396.157	0.164851	0.189566	0.869624	0.384506	0.798229	KCNN1	19	ENSG00000144354	2548.36	-0.0910727	0.0835468	-1.09008	0.275678	0.613253	CDCA7	2	ENSG00000101624	431.221	0.112984	0.0770223	1.46691	0.142402	0.335823	CEP76	18
ENSG00000166153	102.513	0.257418	0.296021	0.869597	0.384521	0.798229	DEPDC4	12	ENSG00000198838	102.873	0.51145	0.469185	1.09008	0.275677	0.613253	RYR3	15	ENSG00000132639	41.0397	0.27885	0.190179	1.46625	0.14258	0.336198	SNAP25	20
ENSG00000170899	540.84	0.165436	0.190208	0.869764	0.384429	0.798229	GSTA4	6	ENSG00000271161	10.7969	-0.547143	0.501954	-1.09003	0.275701	0.613253	BOLA2P2	3	ENSG00000132359	2434.22	-0.123691	0.0843633	-1.46617	0.142602	0.336205	RAP1GAP2	17
ENSG00000004455	4177.16	0.13647	0.156958	0.869469	0.384591	0.79826	AK2	1	ENSG00000118257	1253.15	0.283613	0.260241	1.08981	0.275798	0.613303	NRP2	2	ENSG00000115649	1258.63	-0.0785467	0.0535816	-1.46593	0.142668	0.336315	CNPPD1	2
ENSG00000019995	880.125	-0.147196	0.169312	-0.869379	0.38464	0.79826	ZRANB1	10	ENSG00000197386	2945.55	0.116095	0.106526	1.08982	0.27579	0.613303	HTT	4	ENSG00000091513	477.82	0.128631	0.0877564	1.46578	0.142709	0.336321	TF	3
ENSG00000100577	1124.41	0.185867	0.213839	0.869194	0.384741	0.798263	GSTZ1	14	ENSG00000128610	675.907	-0.788845	0.72391	-1.0897	0.275845	0.613324	FEZF1	7	ENSG00000122859	13.2295	-0.590954	0.403167	-1.46578	0.142708	0.336321	NEUROG3	10
ENSG00000102781	190.263	-0.178814	0.205829	-0.868752	0.384983	0.798263	KATNAL1	13	ENSG00000165312	188.262	0.159907	0.146791	1.08936	0.275997	0.61358	OTUD1	10	ENSG00000091622	226.728	-0.146705	0.100111	-1.46543	0.142805	0.336501	PITPNM3	17
ENSG00000103495	10551.5	0.173264	0.199616	0.867986	0.385402	0.798263	MAZ	16	ENSG00000130528	125.9	-0.484474	0.444808	-1.08918	0.276076	0.613581	HRC	19	ENSG00000160282	46.5884	0.462848	0.31589	1.46522	0.142862	0.33659	FTCD	21
ENSG00000104915	1542.21	0.170196	0.195931	0.868654	0.385037	0.798263	STX10	19	ENSG00000204815	51.532	-0.244565	0.224557	-1.0891	0.27611	0.613581	ODAD4	17	ENSG00000103381	332.354	0.132052	0.0901471	1.46485	0.142961	0.336689	CPPED1	16
ENSG00000116062	6259.38	-0.154233	0.177582	-0.868518	0.385111	0.798263	MSH6	2	ENSG00000237004	86.4207	-0.213989	0.196461	-1.08921	0.276059	0.613581	ZNRF2P1	7	ENSG00000118557	73.3624	0.290687	0.198437	1.46488	0.142953	0.336689	PMFBP1	16
ENSG00000139973	69.3778	-0.296841	0.341723	-0.868661	0.385033	0.798263	SYT16	14	ENSG00000142235	550.612	0.166189	0.152632	1.08882	0.276234	0.613653	LMTK3	19	ENSG00000184844	8.08971	0.676082	0.461494	1.46499	0.142925	0.336689	CYCSP45	X
ENSG00000142512	252.274	0.217418	0.250522	0.867858	0.385472	0.798263	SIGLEC10	19	ENSG00000145349	247.362	0.13304	0.12218	1.08889	0.276202	0.613653	CAMK2D	4	ENSG00000141034	477.793	0.132516	0.0904685	1.46477	0.142983	0.336694	GID4	17
ENSG00000143297	62.1746	-0.277735	0.319953	-0.86805	0.385367	0.798263	FCRL5	1	ENSG00000179284	7.74347	-0.528597	0.485497	-1.08877	0.276254	0.613653	DAND5	19	ENSG00000175356	24.198	-0.402177	0.27461	-1.46454	0.143047	0.336798	SCUBE2	11
ENSG00000156966	3133.07	-0.146749	0.168948	-0.868605	0.385063	0.798263	B3GNT7	2	ENSG00000147419	1643.1	-0.186461	0.171325	-1.08835	0.276441	0.613987	CCDC25	8	ENSG00000123154	538.431	0.149189	0.101882	1.46433	0.143102	0.336884	WDR83	19
ENSG00000157450	582.948	0.200967	0.231447	0.868308	0.385226	0.798263	RNF111	15	ENSG00000064489	71.6956	0.31844	0.292767	1.08769	0.276731	0.614382	BORCS8-MEF2B	19	ENSG00000188747	120.82	-0.298382	0.203805	-1.46405	0.143179	0.337019	NOXA1	9
ENSG00000164076	2582.19	-0.179286	0.206521	-0.868127	0.385325	0.798263	CAMKV	3	ENSG00000185504	1349.84	0.109259	0.100437	1.08783	0.276668	0.614382	FAAP100	17	ENSG00000115137	125.336	-0.180311	0.123203	-1.46353	0.143323	0.337312	DNAJC27	2
ENSG00000164897	1406.78	0.214617	0.247227	0.868098	0.385341	0.798263	TMUB1	7	ENSG00000204253	15.2475	-0.359369	0.330382	-1.08774	0.276711	0.614382	HNRNPCP2	2	ENSG00000160469	1323.42	0.125993	0.0861071	1.46321	0.14341	0.337449	BRSK1	19
ENSG00000166557	1545.94	0.184363	0.212236	0.86867	0.385027	0.798263	TMED3	15	ENSG00000102312	428.729	0.113785	0.104632	1.08747	0.276828	0.614401	PORCN	X	ENSG00000164294	1789.87	-0.0770673	0.0526738	-1.4631	0.143439	0.337449	GPX8	5
ENSG00000197724	498.431	-0.148272	0.170725	-0.868486	0.385128	0.798263	PHF2	9	ENSG00000127720	107.543	-0.204	0.1876	-1.08742	0.276852	0.614401	METTL25	12	ENSG00000219565	7.01799	-0.999204	0.682906	-1.46317	0.143422	0.337449	ZPR1P1	6
ENSG00000236104	229.665	-0.408029	0.470113	-0.867936	0.385429	0.798263	ZBTB22	6	ENSG00000137218	112.329	-0.178555	0.164196	-1.08745	0.276838	0.614401	FRS3	6	ENSG00000114378	80.0738	0.334915	0.228937	1.46291	0.143492	0.337509	HYAL1	3
ENSG00000280114	43.4714	-0.318196	0.36652	-0.868154	0.38531	0.798263		1	ENSG00000215474	17.358	0.545761	0.501969	1.08724	0.276931	0.614494	SKOR2	18	ENSG00000158246	3529.16	0.114937	0.0785695	1.46287	0.143503	0.337509	TENT5B	1
ENSG00000146090	42.8718	0.367331	0.423585	0.867197	0.385834	0.798535	RASGEF1C	5	ENSG00000164398	78.2673	-0.303457	0.279173	-1.08698	0.277044	0.614505	ACSL6	5	ENSG00000105289	595.825	-0.137346	0.0938968	-1.46273	0.143541	0.337549	TJP3	19
ENSG00000166272	735.771	-0.160802	0.185488	-0.866913	0.38599	0.798535	WBP1L	10	ENSG00000197046	17.2558	-0.452523	0.416314	-1.08698	0.277048	0.614505	SIGLEC15	18	ENSG00000204852	317.148	-0.144059	0.098491	-1.46267	0.143559	0.337549	TCTN1	12
ENSG00000171017	129.856	-0.190785	0.220073	-0.866919	0.385986	0.798535	LRRC8E	19	ENSG00000259956	3816.01	-0.12118	0.111481	-1.087	0.277035	0.614505	RBM15B	3	ENSG00000164694	17.4164	-0.409019	0.279689	-1.46241	0.143629	0.337668	FNDC1	6
ENSG00000181991	1179.19	0.190082	0.219276	0.866859	0.386019	0.798535	MRPS11	15	ENSG00000103121	878.988	0.223338	0.205551	1.08654	0.277242	0.61477	CMC2	16	ENSG00000163126	119.275	-0.227342	0.155468	-1.4623	0.143658	0.337691	ANKRD23	2
ENSG00000206077	36.4676	0.388087	0.447603	0.867033	0.385924	0.798535	ZDHHC11B	5	ENSG00000185915	33.8746	0.303487	0.279301	1.08659	0.277216	0.61477	KLHL34	X	ENSG00000100413	1005.68	-0.100904	0.0690087	-1.46219	0.143689	0.337718	POLR3H	22
ENSG00000230021	263.214	-0.407778	0.470325	-0.867013	0.385935	0.798535		1	ENSG00000197279	154.635	-0.13132	0.120885	-1.08633	0.277335	0.614894	ZNF165	6	ENSG00000091732	922.019	-0.126145	0.086293	-1.46182	0.143791	0.337912	ZC3HC1	7
ENSG00000241635	47.8999	-0.334629	0.386006	-0.866901	0.385996	0.798535	UGT1A1	2	ENSG00000172382	48.3441	-0.396385	0.365012	-1.08595	0.277501	0.615095	PRSS27	16	ENSG00000185633	20.0983	0.455401	0.31158	1.46158	0.143855	0.338018	NDUFA4L2	12
ENSG00000284337	85.1052	0.271618	0.313194	0.86725	0.385805	0.798535		2	ENSG00000222011	119.007	-0.176152	0.162209	-1.08596	0.277496	0.615095	FAM185A	7	ENSG00000162434	831.322	-0.11429	0.078202	-1.46147	0.143887	0.338047	JAK1	1
ENSG00000164117	158.077	0.198056	0.228534	0.866635	0.386142	0.798681	FBXO8	4	ENSG00000174738	577.038	0.155259	0.143022	1.08556	0.277675	0.615399	NR1D2	3	ENSG00000101216	882.391	-0.133904	0.0916356	-1.46127	0.143942	0.338132	GMEB2	20
ENSG00000109445	1625.29	0.11876	0.13707	0.866419	0.386261	0.79882	ZNF330	4	ENSG00000206527	799.249	-0.134638	0.124067	-1.0852	0.277831	0.615662	HACD2	3	ENSG00000108825	76.8801	-0.280239	0.191824	-1.46092	0.144038	0.338311	PTGES3L-AARSD1	17
ENSG00000116017	3083.13	0.18647	0.215269	0.866218	0.386371	0.798832	ARID3A	19	ENSG00000166578	41.412	-0.260462	0.240043	-1.08506	0.277894	0.615718	IQCD	12	ENSG00000119771	245.383	-0.228655	0.156552	-1.46057	0.144135	0.338356	KLHL29	2
ENSG00000244270	50.1708	-0.377825	0.436155	-0.866263	0.386346	0.798832	RPL32P29	14	ENSG00000130270	212.742	0.253163	0.233426	1.08456	0.278118	0.615848	ATP8B3	19	ENSG00000122574	824.037	-0.121167	0.0829509	-1.46071	0.144096	0.338356	WIPF3	7
ENSG00000196361	38.1048	0.337227	0.389383	0.866055	0.38646	0.798909	ELAVL3	19	ENSG00000161010	350.364	-0.0991667	0.0914393	-1.08451	0.27814	0.615848	MRNIP	5	ENSG00000138744	199.062	-0.189253	0.129572	-1.46061	0.144123	0.338356	NAAA	4
ENSG00000187535	1164.62	-0.177409	0.204938	-0.865672	0.38667	0.799236	IFT140	16	ENSG00000170430	378.744	0.239551	0.220859	1.08463	0.278085	0.615848	MGMT	10	ENSG00000187492	17.0947	0.460401	0.315203	1.46065	0.144112	0.338356	CDHR4	3
ENSG00000099246	1407.01	0.143009	0.16524	0.865462	0.386785	0.799367	RAB18	10	ENSG00000171517	586.441	0.171256	0.157893	1.08464	0.278083	0.615848	LPAR3	1	ENSG00000117569	2401.73	0.155801	0.10669	1.46032	0.144203	0.338471	PTBP2	1
ENSG00000197622	2023.99	0.169997	0.196453	0.865333	0.386856	0.799406	CDC42SE1	1	ENSG00000180667	477.066	0.115234	0.106223	1.08484	0.277995	0.615848	YOD1	1	ENSG00000173404	91.5946	0.302571	0.207221	1.46014	0.144252	0.33854	INSM1	20
ENSG00000143222	1588.56	-0.183653	0.212271	-0.86518	0.38694	0.799471	UFC1	1	ENSG00000102786	918.779	-0.114112	0.10524	-1.0843	0.278231	0.615968	INTS6	13	ENSG00000197958	41189	0.139549	0.0955774	1.46006	0.144273	0.338545	RPL12	9
ENSG00000075240	606.394	0.129766	0.150099	0.864535	0.387294	0.799881	GRAMD4	22	ENSG00000077616	43.5513	-0.260289	0.240185	-1.0837	0.278496	0.615975	NAALAD2	11	ENSG00000070961	1180.23	0.11118	0.0761669	1.45969	0.144375	0.338707	ATP2B1	12
ENSG00000168228	297.633	0.153293	0.177312	0.864538	0.387293	0.799881	ZCCHC4	4	ENSG00000085491	489.057	-0.137902	0.127221	-1.08395	0.278386	0.615975	SLC25A24	1	ENSG00000120498	15.2764	-0.532843	0.365044	-1.45967	0.144381	0.338707	TEX11	X
ENSG00000196205	418.421	0.164477	0.190229	0.864625	0.387244	0.799881	EEF1A1P5	9	ENSG00000135315	244.404	-0.149537	0.137986	-1.08371	0.278493	0.615975	CEP162	6	ENSG00000118705	7524.26	-0.155733	0.106709	-1.45943	0.144448	0.338804	RPN2	20
ENSG00000071054	5329.45	-0.19646	0.227324	-0.864227	0.387463	0.799922	MAP4K4	2	ENSG00000135476	1643.19	0.1453	0.134044	1.08397	0.278377	0.615975	ESPL1	12	ENSG00000198142	750.314	0.113581	0.0778281	1.45938	0.144461	0.338804	SOWAHC	2
ENSG00000147257	2181.03	-0.161455	0.186855	-0.864067	0.387551	0.799922	GPC3	X	ENSG00000155893	635.778	-0.130003	0.119946	-1.08384	0.278434	0.615975	PXYLP1	3	ENSG00000138764	326.045	0.184087	0.126155	1.45921	0.144508	0.338805	CCNG2	4
ENSG00000152977	103.198	0.359603	0.416195	0.864024	0.387575	0.799922	ZIC1	3	ENSG00000164329	608.294	0.138652	0.127917	1.08392	0.2784	0.615975	TENT2	5	ENSG00000242338	72.8594	-0.247106	0.16934	-1.45923	0.144501	0.338805	BMS1P4	10
ENSG00000171763	395.618	0.16266	0.188258	0.864028	0.387572	0.799922	AFG2B	15	ENSG00000185055	43.9711	0.296432	0.27342	1.08416	0.278293	0.615975	EFCAB10	7	ENSG00000249884	21.3819	0.59915	0.410611	1.45916	0.14452	0.338805	RNF103-CHMP3	2
ENSG00000213186	1044.78	0.132282	0.153066	0.86422	0.387467	0.799922	TRIM59	3	ENSG00000123684	292.057	0.166848	0.153976	1.0836	0.278543	0.615996	LPGAT1	1	ENSG00000043462	15.4972	-0.536642	0.367993	-1.4583	0.144759	0.339319	LCP2	5
ENSG00000007255	2047.34	0.214295	0.248074	0.863834	0.387679	0.799967	TRAPPC6A	19	ENSG00000111850	267.883	-0.179502	0.165706	-1.08326	0.278695	0.616167	SMIM8	6	ENSG00000153707	471.95	-0.207105	0.142051	-1.45796	0.144852	0.339492	PTPRD	9
ENSG00000138764	268.54	-0.252704	0.292551	-0.863795	0.3877	0.799967	CCNG2	4	ENSG00000186648	192.473	-0.22604	0.208666	-1.08326	0.278694	0.616167	CARMIL3	14	ENSG00000251451	7.58253	-0.652954	0.447902	-1.45781	0.144894	0.339545	GTF2IP9	7
ENSG00000088280	1123.01	-0.142785	0.165393	-0.863311	0.387967	0.800409	ASAP3	1	ENSG00000068323	2076.59	0.117701	0.10867	1.08311	0.278761	0.616231	TFE3	X	ENSG00000145545	1279.55	0.0660403	0.0453114	1.45748	0.144985	0.339712	SRD5A1	5
ENSG00000136531	35.4026	-0.403431	0.467488	-0.862977	0.38815	0.80068	SCN2A	2	ENSG00000073910	186.63	0.269327	0.248811	1.08245	0.279051	0.616408	FRY	13	ENSG00000173744	2091.11	0.10373	0.0711789	1.45732	0.145029	0.339769	AGFG1	2
ENSG00000106991	206.19	0.178703	0.207178	0.862559	0.38838	0.800791	ENG	9	ENSG00000132016	72.9374	0.246541	0.227712	1.08269	0.278946	0.616408	BRME1	19	ENSG00000005059	465.497	0.161867	0.111088	1.45711	0.145086	0.339855	MCUB	4
ENSG00000112406	154.796	-0.184223	0.213591	-0.8625	0.388412	0.800791	HECA	6	ENSG00000138207	12.8114	0.490869	0.453492	1.08242	0.279066	0.616408	RBP4	10	ENSG00000119723	203.873	0.187002	0.128343	1.45704	0.145104	0.339855	COQ6	14
ENSG00000158427	160.288	0.242864	0.281569	0.86254	0.388391	0.800791	TMSB15B	X	ENSG00000166261	962.53	-0.112006	0.103446	-1.08275	0.278921	0.616408	ZNF202	11	ENSG00000138073	1636.65	0.124784	0.08566	1.45673	0.14519	0.340011	PREB	2
ENSG00000175575	589.954	0.141222	0.163719	0.862585	0.388366	0.800791	PAAF1	11	ENSG00000179532	229.198	-0.228372	0.210955	-1.08256	0.279002	0.616408	DNHD1	11	ENSG00000268533	9.47037	0.692985	0.475838	1.45634	0.145297	0.340216		19
ENSG00000076928	2018.02	0.152042	0.176348	0.862172	0.388593	0.801056	ARHGEF1	19	ENSG00000188343	311.512	0.173141	0.159936	1.08257	0.279001	0.616408	CIBAR1	8	ENSG00000156858	343.658	0.12244	0.0841151	1.45562	0.145497	0.340638	PRR14	16
ENSG00000125347	222.167	0.239248	0.277543	0.862023	0.388675	0.801118	IRF1	5	ENSG00000214193	499.856	-0.108892	0.100633	-1.08207	0.279221	0.616667	SH3D21	1	ENSG00000197889	6.21175	-0.729354	0.501178	-1.45528	0.145592	0.34077	MEIG1	10
ENSG00000085871	185.928	0.264674	0.307088	0.861882	0.388753	0.80117	MGST2	4	ENSG00000114054	2151.89	-0.0610365	0.0564127	-1.08196	0.279268	0.61669	PCCB	3	ENSG00000272395	8.76172	-0.598294	0.411116	-1.45529	0.145588	0.34077	IFNL4	19
ENSG00000113615	608.992	-0.187533	0.21768	-0.861506	0.38896	0.801337	SEC24A	5	ENSG00000129038	445.546	-0.321641	0.297369	-1.08162	0.27942	0.616859	LOXL1	15	ENSG00000248633	92.0452	0.231865	0.159376	1.45484	0.145715	0.341011	GET1P1	4
ENSG00000163281	285.043	-0.159268	0.184859	-0.861564	0.388927	0.801337	GNPDA2	4	ENSG00000162493	2939.12	0.219486	0.202911	1.08169	0.279392	0.616859	PDPN	1	ENSG00000067208	304.234	0.186645	0.12832	1.45453	0.1458	0.341164	EVI5	1
ENSG00000167900	2640.02	0.150233	0.174395	0.861451	0.38899	0.801337	TK1	17	ENSG00000111077	174.17	-0.269056	0.248823	-1.08132	0.279557	0.617078	TNS2	12	ENSG00000184203	977.899	0.153576	0.105594	1.4544	0.145837	0.341205	PPP1R2	3
ENSG00000130822	193.46	0.22661	0.263106	0.861289	0.389079	0.801413	PNCK	X	ENSG00000128699	848.951	-0.115528	0.106854	-1.08118	0.279617	0.617129	ORMDL1	2	ENSG00000101161	4257.22	-0.0748433	0.0514703	-1.45411	0.145917	0.341301	PRPF6	20
ENSG00000241370	174.389	-0.226867	0.263446	-0.861152	0.389154	0.80146	RPP21	6	ENSG00000063854	600.935	-0.111876	0.103499	-1.08093	0.279726	0.617286	HAGH	16	ENSG00000187513	56.7336	-0.271243	0.186535	-1.45411	0.145915	0.341301	GJA4	1
ENSG00000077097	5935.59	-0.170824	0.198456	-0.860768	0.389366	0.801574	TOP2B	3	ENSG00000141665	111.857	-0.163478	0.151266	-1.08073	0.279819	0.617409	FBXO15	18	ENSG00000137806	507.141	0.159095	0.109422	1.45396	0.145958	0.341352	NDUFAF1	15
ENSG00000128602	3310.99	-0.133664	0.155252	-0.860947	0.389267	0.801574	SMO	7	ENSG00000149136	12262	-0.0439999	0.0407331	-1.0802	0.280053	0.617647	SSRP1	11	ENSG00000178665	117.767	-0.22282	0.153346	-1.45305	0.14621	0.341894	ZNF713	7
ENSG00000139187	70.4055	0.267593	0.310849	0.860843	0.389325	0.801574	KLRG1	12	ENSG00000156966	3256.08	-0.23415	0.216776	-1.08015	0.280077	0.617647	B3GNT7	2	ENSG00000119725	555.102	0.121942	0.0839562	1.45245	0.146377	0.342239	ZNF410	14
ENSG00000135698	993.246	-0.227755	0.264672	-0.86052	0.389502	0.80165	MPHOSPH6	16	ENSG00000164756	51.2064	1.20003	1.1109	1.08023	0.28004	0.617647	SLC30A8	8	ENSG00000131845	461.342	-0.134898	0.0928967	-1.45213	0.146467	0.342357	ZNF304	19
ENSG00000198182	529.047	0.18707	0.217393	0.860512	0.389507	0.80165	ZNF607	19	ENSG00000182613	6.83686	-0.578555	0.535569	-1.08026	0.280025	0.617647	OR2V2	5	ENSG00000155269	88.3854	0.360391	0.24817	1.45219	0.146448	0.342357	GPR78	4
ENSG00000065675	517	-0.197993	0.230277	-0.859803	0.389898	0.801652	PRKCQ	10	ENSG00000243678	17399.3	-0.145801	0.135005	-1.07997	0.280156	0.617739	NME2	17	ENSG00000005844	70.0628	-0.249579	0.17188	-1.45205	0.146487	0.342359	ITGAL	16
ENSG00000107223	7878.78	0.218258	0.253844	0.859811	0.389893	0.801652	EDF1	9	ENSG00000116005	1210.05	-0.104375	0.0966562	-1.07986	0.280205	0.617764	PCYOX1	2	ENSG00000267809	150.087	0.247934	0.170778	1.45179	0.14656	0.342483	NDUFV2P1	19
ENSG00000136925	988.18	0.213849	0.248828	0.859424	0.390107	0.801652	TSTD2	9	ENSG00000016402	83.3395	-0.249749	0.23146	-1.07902	0.280581	0.617852	IL20RA	6	ENSG00000188070	1560.29	0.127042	0.0875172	1.45162	0.146607	0.342547	ZFTA	11
ENSG00000144730	2087.17	0.166577	0.193627	0.860299	0.389624	0.801652	IL17RD	3	ENSG00000085449	3056.39	0.095081	0.0880853	1.07942	0.280401	0.617852	WDFY1	2	ENSG00000188522	1206.49	-0.126753	0.087339	-1.45128	0.146701	0.342722	FAM83G	17
ENSG00000156802	914.096	-0.175108	0.203785	-0.85928	0.390186	0.801652	ATAD2	8	ENSG00000100296	1454.05	0.165682	0.153519	1.07923	0.280485	0.617852	THOC5	22	ENSG00000169026	198.334	-0.151469	0.104384	-1.45107	0.146759	0.342811	SLC49A3	4
ENSG00000159792	1343.04	0.170732	0.198514	0.860053	0.38976	0.801652	PSKH1	16	ENSG00000164604	20.1342	-0.529217	0.490503	-1.07893	0.28062	0.617852	GPR85	7	ENSG00000184428	2285.77	0.0945137	0.0651435	1.45085	0.146821	0.342909	TOP1MT	8
ENSG00000161249	5208.09	0.189439	0.220177	0.860394	0.389572	0.801652	DMKN	19	ENSG00000171219	540.382	0.161054	0.149177	1.07962	0.280313	0.617852	CDC42BPG	11	ENSG00000106682	14223.4	0.0725806	0.0500297	1.45075	0.14685	0.342931	EIF4H	7
ENSG00000176170	103.374	0.240667	0.27999	0.859557	0.390033	0.801652	SPHK1	17	ENSG00000178031	37.5139	0.374307	0.346902	1.079	0.280588	0.617852	ADAMTSL1	9	ENSG00000102910	802.75	-0.0910975	0.0628029	-1.45053	0.146911	0.342983	LONP2	16
ENSG00000176973	552.654	0.215751	0.251038	0.859435	0.390101	0.801652	FAM89B	11	ENSG00000184344	195.866	0.281567	0.260892	1.07925	0.280476	0.617852	GDF3	12	ENSG00000157500	1428.41	-0.114018	0.0786022	-1.45057	0.146901	0.342983	APPL1	3
ENSG00000204177	17.5317	-0.476337	0.554277	-0.859385	0.390128	0.801652	BMS1P1	10	ENSG00000198721	1770.51	0.0741914	0.0687389	1.07932	0.280444	0.617852	ECI2	6	ENSG00000157766	48.6344	-0.307616	0.212092	-1.45039	0.14695	0.343027	ACAN	15
ENSG00000205084	415.352	0.146148	0.170044	0.859468	0.390082	0.801652	TMEM231	16	ENSG00000227232	211.115	0.122546	0.113569	1.07905	0.280565	0.617852	WASH7P	1	ENSG00000009950	391.161	0.279911	0.193066	1.44982	0.14711	0.343354	MLXIPL	7
ENSG00000205352	3246.44	0.182748	0.212675	0.859283	0.390185	0.801652	PRR13	12	ENSG00000271652	14.0364	-0.812857	0.753199	-1.07921	0.280496	0.617852		13	ENSG00000184445	2297.42	-0.128024	0.0883258	-1.44945	0.147213	0.34355	KNTC1	12
ENSG00000283149	123.799	0.51028	0.593771	0.85939	0.390126	0.801652		3	ENSG00000108826	1698.65	0.225818	0.209365	1.07858	0.280773	0.617941	MRPL27	17	ENSG00000095370	170.126	0.19718	0.136082	1.44898	0.147344	0.343781	SH2D3C	9
ENSG00000116675	124.643	-0.296765	0.345575	-0.858756	0.390475	0.801958	DNAJC6	1	ENSG00000111875	974.076	-0.110324	0.102281	-1.07863	0.280752	0.617941	ASF1A	6	ENSG00000232938	5.90993	1.5509	1.07036	1.44895	0.147352	0.343781	RPL23AP87	17
ENSG00000161920	344.981	-0.224196	0.261047	-0.858835	0.390432	0.801958	MED11	17	ENSG00000113742	343.352	-0.176987	0.164087	-1.07862	0.280758	0.617941	CPEB4	5	ENSG00000278540	2452.35	-0.366589	0.25302	-1.44886	0.147378	0.343796	ACACA	17
ENSG00000166501	475.757	0.250778	0.292035	0.858727	0.390491	0.801958	PRKCB	16	ENSG00000108187	80.7672	-0.276444	0.256336	-1.07844	0.280837	0.617959	PBLD	10	ENSG00000018408	585.175	-0.117069	0.0808226	-1.44846	0.147487	0.343839	WWTR1	3
ENSG00000177628	391.549	-0.143584	0.167292	-0.858279	0.390739	0.802251	GBA1	1	ENSG00000133401	304.469	0.286452	0.265628	1.0784	0.280856	0.617959	PDZD2	5	ENSG00000078967	195.085	-0.169915	0.117309	-1.44844	0.147495	0.343839	UBE2D4	7
ENSG00000281406	579.214	-0.207347	0.241579	-0.858302	0.390726	0.802251	BLACAT1	1	ENSG00000186047	161.944	0.162052	0.150344	1.07787	0.281091	0.61798	DLEU7	13	ENSG00000132781	1238.66	-0.16686	0.1152	-1.44844	0.147495	0.343839	MUTYH	1
ENSG00000133687	564.501	0.170905	0.199198	0.857965	0.390912	0.802398	TMTC1	12	ENSG00000188177	177.34	-0.401985	0.372859	-1.07812	0.280982	0.61798	ZC3H6	2	ENSG00000162819	635.247	0.095297	0.0657894	1.44852	0.147473	0.343839	BROX	1
ENSG00000204060	46.0776	0.342244	0.398936	0.857893	0.390952	0.802398	FOXO6	1	ENSG00000215908	424.807	-0.23598	0.218922	-1.07791	0.281072	0.61798	CROCCP2	1	ENSG00000197245	63.7861	0.318427	0.219815	1.44862	0.147445	0.343839	FAM110D	1
ENSG00000260103	409.338	0.193763	0.225867	0.857865	0.390967	0.802398		15	ENSG00000228594	766.814	0.233184	0.216335	1.07788	0.281086	0.61798	FNDC10	1	ENSG00000178974	491.329	0.101406	0.0700191	1.44826	0.147543	0.343906	FBXO34	14
ENSG00000080189	1477.55	-0.124574	0.145294	-0.857391	0.391229	0.802508	SLC35C2	20	ENSG00000264058	165.683	-0.254918	0.236483	-1.07795	0.281054	0.61798		17	ENSG00000198832	362.075	0.168801	0.11656	1.44819	0.147564	0.343908	SELENOM	22
ENSG00000102858	2319.49	-0.198724	0.231721	-0.8576	0.391114	0.802508	MGRN1	16	ENSG00000273398	142.917	-0.174886	0.162225	-1.07804	0.281014	0.61798		2	ENSG00000151743	288.405	0.155315	0.107271	1.44787	0.147653	0.344025	AMN1	12
ENSG00000136478	486.318	-0.205988	0.24024	-0.857425	0.39121	0.802508	TEX2	17	ENSG00000116984	856.335	-0.162985	0.151234	-1.0777	0.281167	0.618065	MTR	1	ENSG00000188822	10.1212	0.652951	0.450965	1.4479	0.147646	0.344025	CNR2	1
ENSG00000269981	21.9124	0.457114	0.533143	0.857395	0.391227	0.802508		1	ENSG00000146232	534.219	0.121688	0.112927	1.07758	0.281222	0.618102	NFKBIE	6	ENSG00000240590	6.95936	0.959949	0.663044	1.44779	0.147676	0.344031	RPSAP48	8
ENSG00000001631	671.58	-0.173543	0.202521	-0.856913	0.391493	0.80262	KRIT1	7	ENSG00000049860	1389.98	-0.0956385	0.0887659	-1.07742	0.281291	0.618134	HEXB	5	ENSG00000124120	434.96	-0.122656	0.0847274	-1.44766	0.147713	0.344073	TTPAL	20
ENSG00000109756	1288.57	-0.254252	0.296654	-0.857067	0.391408	0.80262	RAPGEF2	4	ENSG00000125834	1300.46	-0.22271	0.206714	-1.07738	0.281311	0.618134	STK35	20	ENSG00000145692	52.5492	0.280163	0.193555	1.44746	0.147769	0.344113	BHMT	5
ENSG00000128422	28.2062	-0.361853	0.422207	-0.857051	0.391417	0.80262	KRT17	17	ENSG00000170091	10.146	-0.520678	0.483369	-1.07719	0.281397	0.618241	NSG2	5	ENSG00000160200	22669	-0.093276	0.0644414	-1.44745	0.14777	0.344113	CBS	21
ENSG00000168615	758.108	-0.254546	0.297017	-0.857007	0.391441	0.80262	ADAM9	8	ENSG00000164244	1973.24	0.119442	0.110903	1.077	0.28148	0.618257	PRRC1	5	ENSG00000137404	588.345	-0.124405	0.0859602	-1.44724	0.147829	0.344206	NRM	6
ENSG00000102312	524.851	0.134331	0.156895	0.856179	0.391899	0.803025	PORCN	X	ENSG00000264343	100.806	-0.21931	0.20363	-1.077	0.281479	0.618257	NOTCH2NLA	1	ENSG00000167232	605.555	0.123237	0.0851807	1.44677	0.147961	0.344467	ZNF91	19
ENSG00000134686	455.773	-0.202671	0.236715	-0.856179	0.391899	0.803025	PHC2	1	ENSG00000163935	537.667	0.140675	0.130631	1.07689	0.28153	0.618284	SFMBT1	3	ENSG00000116521	549.799	-0.160162	0.110712	-1.44666	0.147993	0.344494	SCAMP3	1
ENSG00000143158	1014.24	0.228756	0.267138	0.85632	0.391821	0.803025	MPC2	1	ENSG00000123545	1074.29	0.178631	0.165893	1.07679	0.281575	0.618301	NDUFAF4	6	ENSG00000160094	1211.54	-0.110517	0.0764164	-1.44624	0.14811	0.34472	ZNF362	1
ENSG00000155966	196.601	-0.322473	0.376519	-0.856458	0.391745	0.803025	AFF2	X	ENSG00000049883	336.441	-0.171871	0.159686	-1.0763	0.281792	0.618365	PTCD2	5	ENSG00000167967	1123.54	0.11885	0.082203	1.44581	0.148229	0.344938	E4F1	16
ENSG00000068903	117.915	-0.215391	0.251639	-0.85595	0.392025	0.803177	SIRT2	19	ENSG00000101298	182.389	-0.213457	0.198293	-1.07647	0.281715	0.618365	SNPH	20	ENSG00000254585	216.799	0.195206	0.135019	1.44577	0.148243	0.344938	MAGEL2	15
ENSG00000189362	182.045	0.306806	0.358491	0.855825	0.392095	0.803211	NEMP2	2	ENSG00000119714	18.521	-0.361457	0.335776	-1.07648	0.281711	0.618365	GPR68	14	ENSG00000268089	312.723	-0.161974	0.112049	-1.44557	0.148298	0.345022	GABRQ	X
ENSG00000007545	1013.27	-0.233926	0.273398	-0.855625	0.392205	0.803238	CRAMP1	16	ENSG00000133142	2056.52	-0.0801821	0.0744873	-1.07645	0.281725	0.618365	TCEAL4	X	ENSG00000229816	16.3307	0.447334	0.309482	1.44543	0.148337	0.345066	DDX50P1	2
ENSG00000120949	960.644	0.138936	0.162457	0.85522	0.392429	0.803238	TNFRSF8	1	ENSG00000158966	1368.4	0.0973866	0.0904756	1.07638	0.281755	0.618365	CACHD1	1	ENSG00000167550	242.646	-0.180673	0.125083	-1.44443	0.148618	0.345581	RHEBL1	12
ENSG00000142794	332.865	-0.263056	0.307617	-0.85514	0.392473	0.803238	NBPF3	1	ENSG00000205038	16.8688	1.02341	0.951133	1.07599	0.281932	0.618512	PKHD1L1	8	ENSG00000228672	191.142	-0.20162	0.139578	-1.4445	0.148599	0.345581	PROB1	5
ENSG00000152133	142.602	-0.205016	0.239621	-0.855585	0.392228	0.803238	GPATCH11	2	ENSG00000270393	10.3817	-0.5044	0.46878	-1.07598	0.281934	0.618512		22	ENSG00000282936	122.203	-0.265117	0.183533	-1.44452	0.148593	0.345581		17
ENSG00000163466	6153.56	0.115772	0.135328	0.855493	0.392278	0.803238	ARPC2	2	ENSG00000119760	938.907	-0.0757607	0.0704259	-1.07575	0.282039	0.61866	SUPT7L	2	ENSG00000070756	48624	-0.10663	0.073837	-1.44413	0.148704	0.345642	PABPC1	8
ENSG00000167775	2778.61	0.197739	0.231201	0.855265	0.392404	0.803238	CD320	19	ENSG00000115163	496.279	0.102642	0.0954372	1.07549	0.282154	0.618665	CENPA	2	ENSG00000099917	1586.87	0.122078	0.0845326	1.44415	0.148695	0.345642	MED15	22
ENSG00000188157	9554.62	-0.12809	0.149756	-0.855323	0.392372	0.803238	AGRN	1	ENSG00000135245	758.69	-0.105067	0.0976868	-1.07555	0.282127	0.618665	HILPDA	7	ENSG00000124613	466.372	-0.158311	0.109623	-1.44414	0.148701	0.345642	ZNF391	6
ENSG00000111786	8116.32	0.189459	0.221592	0.85499	0.392556	0.803248	SRSF9	12	ENSG00000272398	52606.9	0.121632	0.11309	1.07553	0.282138	0.618665	CD24	6	ENSG00000107897	638.411	-0.113546	0.0786347	-1.44397	0.148748	0.34566	ACBD5	10
ENSG00000138434	245.908	0.190184	0.222477	0.854848	0.392635	0.803248	ITPRID2	2	ENSG00000147955	2739.91	-0.079737	0.0741508	-1.07533	0.282225	0.618738	SIGMAR1	9	ENSG00000163795	883.229	0.108708	0.0752886	1.44389	0.148771	0.34566	ZNF513	2
ENSG00000154639	3327.23	-0.127582	0.149238	-0.854893	0.39261	0.803248	CXADR	21	ENSG00000069702	94.1742	0.204925	0.19075	1.07431	0.282685	0.619022	TGFBR3	1	ENSG00000258461	17.1632	-0.501758	0.347502	-1.4439	0.148767	0.34566		15
ENSG00000186230	298.738	0.162535	0.190165	0.854707	0.392713	0.803301	ZNF749	19	ENSG00000070614	2458.69	0.135863	0.126484	1.07415	0.282755	0.619022	NDST1	5	ENSG00000164197	53.9577	0.240589	0.166634	1.44381	0.148791	0.345661	RNF180	5
ENSG00000016391	523.327	-0.216134	0.25303	-0.854184	0.393003	0.803729	CHDH	3	ENSG00000103742	591.22	-0.443239	0.412473	-1.07459	0.282559	0.619022	IGDCC4	15	ENSG00000110697	1108.79	0.142455	0.0986741	1.44369	0.148825	0.345695	PITPNM1	11
ENSG00000073792	3647.17	-0.180874	0.211761	-0.85414	0.393027	0.803729	IGF2BP2	3	ENSG00000121690	153.57	0.205696	0.191394	1.07473	0.282497	0.619022	DEPDC7	11	ENSG00000131470	842.654	0.120126	0.0832299	1.44331	0.148933	0.345854	PSMC3IP	17
ENSG00000103021	356.56	0.219824	0.257418	0.853958	0.393128	0.803829	CCDC113	16	ENSG00000125285	79.3492	-0.330219	0.307432	-1.07412	0.282768	0.619022	SOX21	13	ENSG00000221970	10.799	0.905483	0.627357	1.44333	0.148927	0.345854	OR2A1	7
ENSG00000124440	576.702	0.15863	0.185927	0.85318	0.393559	0.804003	HIF3A	19	ENSG00000132716	2979.77	-0.0948304	0.0882428	-1.07465	0.28253	0.619022	DCAF8	1	ENSG00000080618	10.0874	0.594776	0.412313	1.44254	0.149151	0.346314	CPB2	13
ENSG00000137200	1666.93	-0.197976	0.232046	-0.853175	0.393562	0.804003	CMTR1	6	ENSG00000142784	810.478	-0.185388	0.172538	-1.07448	0.282609	0.619022	WDTC1	1	ENSG00000123124	1635.26	0.0991718	0.0687852	1.44176	0.14937	0.346775	WWP1	8
ENSG00000154582	2786.74	0.22004	0.257838	0.853403	0.393436	0.804003	ELOC	8	ENSG00000142798	3721.7	-0.223258	0.207802	-1.07438	0.282654	0.619022	HSPG2	1	ENSG00000123374	1352.84	0.0929763	0.0644933	1.44164	0.149403	0.346806	CDK2	12
ENSG00000159147	787.842	-0.131003	0.153473	-0.853586	0.393334	0.804003	DONSON	21	ENSG00000143437	890.204	0.142172	0.132312	1.07452	0.28259	0.619022	ARNT	1	ENSG00000145022	232.687	-0.17306	0.120053	-1.44154	0.149434	0.34683	TCTA	3
ENSG00000164898	405.868	0.307064	0.359846	0.853321	0.393481	0.804003	FMC1	7	ENSG00000158008	38.4714	0.336338	0.313096	1.07423	0.282718	0.619022	EXTL1	1	ENSG00000040633	1861.34	-0.118568	0.0822623	-1.44134	0.149488	0.34691	PHF23	17
ENSG00000196428	774.451	-0.233605	0.273762	-0.853315	0.393484	0.804003	TSC22D2	3	ENSG00000182870	39.4695	-0.389427	0.362512	-1.07425	0.282713	0.619022	GALNT9	12	ENSG00000105855	156.449	0.206935	0.143601	1.44104	0.149573	0.347063	ITGB8	7
ENSG00000221963	102.371	-0.225493	0.264308	-0.853144	0.393579	0.804003	APOL6	22	ENSG00000136878	550.116	-0.158108	0.147212	-1.07402	0.282815	0.619043	USP20	9	ENSG00000007047	1953.06	-0.140332	0.0974137	-1.44058	0.149703	0.347318	MARK4	19
ENSG00000071564	10762.2	0.108593	0.127449	0.852054	0.394184	0.804081	TCF3	19	ENSG00000164818	2109.69	-0.0938091	0.087355	-1.07388	0.282875	0.619092	DNAAF5	7	ENSG00000118432	48.4749	-0.285361	0.198109	-1.44042	0.149748	0.347376	CNR1	6
ENSG00000082515	1720.09	0.241708	0.283654	0.852123	0.394146	0.804081	MRPL22	5	ENSG00000112031	782.3	-0.0914699	0.0851862	-1.07376	0.282928	0.619123	MTRF1L	6	ENSG00000196152	142.766	-0.218965	0.152022	-1.44035	0.149768	0.347377	ZNF79	9
ENSG00000100422	2523.56	-0.114723	0.13454	-0.852701	0.393825	0.804081	CERK	22	ENSG00000185122	1140.01	0.134514	0.125283	1.07368	0.282964	0.619123	HSF1	8	ENSG00000181472	855.532	-0.0854826	0.0593526	-1.44025	0.149797	0.347396	ZBTB2	6
ENSG00000117477	270.378	0.169129	0.198456	0.85222	0.394092	0.804081	CCDC181	1	ENSG00000101438	9.18002	0.424728	0.395823	1.07302	0.28326	0.619136	SLC32A1	20	ENSG00000007516	226.328	-0.190053	0.131971	-1.44011	0.149837	0.347443	BAIAP3	16
ENSG00000118193	817.707	-0.152038	0.178436	-0.852058	0.394182	0.804081	KIF14	1	ENSG00000103066	271.733	0.170603	0.158948	1.07333	0.283124	0.619136	PLA2G15	16	ENSG00000079335	316.909	0.132037	0.0916899	1.44004	0.149857	0.347444	CDC14A	1
ENSG00000120656	919.615	0.180478	0.211759	0.852282	0.394057	0.804081	TAF12	1	ENSG00000104447	138.777	0.262884	0.244999	1.073	0.283271	0.619136	TRPS1	8	ENSG00000182327	19.9928	-0.545832	0.379098	-1.43982	0.149919	0.347542	GLTPD2	17
ENSG00000143344	75.9682	-0.261097	0.306452	-0.852	0.394214	0.804081	RGL1	1	ENSG00000162819	416.372	0.110725	0.103185	1.07307	0.28324	0.619136	BROX	1	ENSG00000047188	1137.04	-0.125782	0.0873794	-1.43949	0.150011	0.347709	YTHDC2	5
ENSG00000158850	1103.01	0.127009	0.148923	0.852854	0.39374	0.804081	B4GALT3	1	ENSG00000166971	363.927	0.147032	0.13698	1.07338	0.2831	0.619136	AKTIP	16	ENSG00000151470	89.358	0.235925	0.163942	1.43907	0.15013	0.347892	C4orf33	4
ENSG00000160216	236.024	0.238818	0.280342	0.851882	0.39428	0.804081	AGPAT3	21	ENSG00000196547	598.791	-0.178333	0.166187	-1.07309	0.283232	0.619136	MAN2A2	15	ENSG00000158445	168.462	-0.16423	0.114119	-1.43911	0.150119	0.347892	KCNB1	20
ENSG00000162520	466.438	0.296076	0.34736	0.852359	0.394015	0.804081	SYNC	1	ENSG00000243056	76.6516	-0.199246	0.185646	-1.07326	0.283154	0.619136	EIF4EBP3	5	ENSG00000174136	829.316	-0.134458	0.093446	-1.43888	0.150184	0.34797	RGMB	5
ENSG00000175063	3494.71	-0.195774	0.229782	-0.851998	0.394215	0.804081	UBE2C	20	ENSG00000284713	8.68328	-0.960327	0.894761	-1.07328	0.283146	0.619136	SMIM38	11	ENSG00000005981	17.8392	0.409483	0.284654	1.43853	0.150283	0.348108	ASB4	7
ENSG00000185745	58.2058	-0.260666	0.305916	-0.852084	0.394167	0.804081	IFIT1	10	ENSG00000153885	1162.78	-0.167246	0.155923	-1.07262	0.283442	0.619427	KCTD15	19	ENSG00000066455	971.773	-0.112754	0.0783806	-1.43854	0.15028	0.348108	GOLGA5	14
ENSG00000213988	1494.48	0.164094	0.192633	0.851849	0.394298	0.804081	ZNF90	19	ENSG00000090686	2332.18	0.0879763	0.0820789	1.07185	0.283787	0.619607	USP48	1	ENSG00000257524	165.93	0.341007	0.237139	1.43801	0.150432	0.348407		9
ENSG00000180104	1230.41	-0.125834	0.147739	-0.851734	0.394362	0.804093	EXOC3	5	ENSG00000111249	266.308	0.228205	0.212896	1.07191	0.28376	0.619607	CUX2	12	ENSG00000075303	431.554	0.114667	0.0797492	1.43785	0.150477	0.348419	SLC25A40	7
ENSG00000181523	382.588	-0.183242	0.215161	-0.85165	0.394409	0.804093	SGSH	17	ENSG00000132623	312.674	-0.249292	0.232509	-1.07218	0.283638	0.619607	ANKEF1	20	ENSG00000281896	9.9168	-0.585997	0.407542	-1.43788	0.150468	0.348419		7
ENSG00000100372	1029.34	-0.149934	0.17618	-0.851028	0.394754	0.804333	SLC25A17	22	ENSG00000162981	130.377	-0.18676	0.174241	-1.07185	0.283787	0.619607	LRATD1	2	ENSG00000096080	1428.61	-0.210371	0.146318	-1.43776	0.150501	0.348428	MRPS18A	6
ENSG00000102034	115.367	0.239897	0.281896	0.85101	0.394764	0.804333	ELF4	X	ENSG00000165810	30.5842	0.334795	0.312319	1.07196	0.283737	0.619607	BTNL9	5	ENSG00000235330	10.1015	-0.566475	0.394019	-1.43768	0.150524	0.348434	RPL12P25	9
ENSG00000155307	24.3383	-0.4467	0.524765	-0.851237	0.394638	0.804333	SAMSN1	21	ENSG00000168124	23.9653	-0.322796	0.301023	-1.07233	0.283572	0.619607	OR1F1	16	ENSG00000270647	11002.2	-0.129861	0.0903428	-1.43743	0.150597	0.348558	TAF15	17
ENSG00000168878	22.7704	-0.437661	0.514165	-0.851208	0.394654	0.804333	SFTPB	2	ENSG00000181264	286.066	-0.128443	0.119824	-1.07192	0.283754	0.619607	TLCD5	11	ENSG00000129250	4870.11	-0.12562	0.0873986	-1.43733	0.150625	0.348577	KIF1C	17
ENSG00000253958	87.2519	0.252647	0.296894	0.850967	0.394788	0.804333	CLDN23	8	ENSG00000074842	1981.93	0.136731	0.127586	1.07168	0.283866	0.619613	MYDGF	19	ENSG00000269242	42.1483	1.50945	1.05024	1.43725	0.150648	0.348583		19
ENSG00000066629	496.737	-0.267001	0.31413	-0.84997	0.395342	0.804395	EML1	14	ENSG00000113211	7.00626	-0.694367	0.647913	-1.0717	0.283856	0.619613	PCDHB6	5	ENSG00000097096	222.903	-0.18511	0.128815	-1.43702	0.150713	0.348687	SYDE2	1
ENSG00000067066	49.0408	0.403212	0.474352	0.850027	0.39531	0.804395	SP100	2	ENSG00000198739	12.6786	-0.558938	0.521694	-1.07139	0.283995	0.619813	LRRTM3	10	ENSG00000129195	2607.23	0.134706	0.0937609	1.4367	0.150803	0.348813	PIMREG	17
ENSG00000114529	204.188	-0.375016	0.440881	-0.850607	0.394988	0.804395	C3orf52	3	ENSG00000217555	404.231	0.206386	0.192666	1.07121	0.284075	0.619907	CKLF	16	ENSG00000136244	6.13964	0.794561	0.553051	1.43669	0.150807	0.348813	IL6	7
ENSG00000116273	1566.64	0.150521	0.176957	0.850608	0.394987	0.804395	PHF13	1	ENSG00000159713	14.6589	0.458688	0.428234	1.07111	0.284118	0.619918	TPPP3	16	ENSG00000204060	42.9035	0.44329	0.308631	1.43631	0.150914	0.349013	FOXO6	1
ENSG00000140365	2573.43	0.215474	0.253385	0.850381	0.395113	0.804395	COMMD4	15	ENSG00000064199	192.968	-0.266778	0.249094	-1.07099	0.284173	0.619955	SPA17	11	ENSG00000100448	100.296	-2.59426	1.80639	-1.43616	0.150958	0.349045	CTSG	14
ENSG00000151690	169.216	-0.216484	0.254695	-0.849973	0.39534	0.804395	MFSD6	2	ENSG00000102290	206.327	-0.36351	0.339603	-1.0704	0.28444	0.620457	PCDH11X	X	ENSG00000176422	599.087	0.119555	0.0832485	1.43612	0.150968	0.349045	SPRYD4	12
ENSG00000174939	675.806	-0.228793	0.269154	-0.850044	0.395301	0.804395	ASPHD1	16	ENSG00000221944	365.255	-0.0873037	0.0815741	-1.07024	0.284512	0.62053	TIGD1	2	ENSG00000155868	382.182	0.153242	0.106727	1.43584	0.151049	0.349187	MED7	5
ENSG00000175455	1806.12	-0.203241	0.239038	-0.850244	0.39519	0.804395	CCDC14	3	ENSG00000186577	139.745	0.143386	0.133999	1.07005	0.284595	0.620629	SMIM29	6	ENSG00000055163	2485.65	-0.116219	0.0809474	-1.43573	0.151079	0.349211	CYFIP2	5
ENSG00000180098	843.367	0.142817	0.167891	0.850656	0.39496	0.804395	TRNAU1AP	1	ENSG00000198026	646.901	0.160055	0.149605	1.06985	0.284687	0.620748	ZNF335	20	ENSG00000181625	811.022	0.176161	0.122715	1.43553	0.151136	0.349297	SLX1B	16
ENSG00000213563	1026.32	0.195069	0.229364	0.850481	0.395057	0.804395	C8orf82	8	ENSG00000116809	633.853	-0.0929997	0.086943	-1.06966	0.284771	0.62085	ZBTB17	1	ENSG00000103429	1775.7	0.0955203	0.0665543	1.43522	0.151223	0.349411	BFAR	16
ENSG00000106086	1145.7	-0.190251	0.223911	-0.849675	0.395506	0.804623	PLEKHA8	7	ENSG00000181143	13.2981	0.965046	0.902552	1.06924	0.284961	0.621181	MUC16	19	ENSG00000172824	61.2571	0.212303	0.147932	1.43514	0.151246	0.349411	CES4A	16
ENSG00000089127	153.626	-0.244846	0.288244	-0.849441	0.395636	0.804647	OAS1	12	ENSG00000023909	408.742	0.113679	0.106348	1.06893	0.285099	0.6214	GCLM	1	ENSG00000187239	980.239	0.173103	0.120617	1.43515	0.151246	0.349411	FNBP1	9
ENSG00000143543	2239.44	0.213077	0.250865	0.849371	0.395675	0.804647	JTB	1	ENSG00000123104	1165.66	-0.158875	0.148684	-1.06855	0.285275	0.621618	ITPR2	12	ENSG00000168036	10089.9	0.111161	0.0774688	1.43491	0.151313	0.34952	CTNNB1	3
ENSG00000150873	41.1789	0.344598	0.405649	0.849498	0.395604	0.804647	C2orf50	2	ENSG00000188162	59.8286	-0.665169	0.62248	-1.06858	0.285259	0.621618	OTOG	11	ENSG00000129595	673.47	0.171247	0.119359	1.43472	0.151368	0.3496	EPB41L4A	5
ENSG00000131435	410.853	0.207386	0.244251	0.849067	0.395844	0.804778	PDLIM4	5	ENSG00000141542	89.0426	0.252664	0.236502	1.06834	0.285368	0.621726	RAB40B	17	ENSG00000103647	187.793	-0.224656	0.156596	-1.43462	0.151394	0.349615	CORO2B	15
ENSG00000211751	17.4409	0.483232	0.569103	0.849111	0.395819	0.804778	TRBC1	7	ENSG00000163157	8.19709	-0.481301	0.450544	-1.06827	0.2854	0.621726	TMOD4	1	ENSG00000120875	563.654	0.1607	0.11203	1.43444	0.151448	0.349681	DUSP4	8
ENSG00000111432	36.2477	0.346686	0.40872	0.848224	0.396313	0.804932	FZD10	12	ENSG00000143106	6172.97	0.184885	0.173087	1.06816	0.285449	0.62175	PSMA5	1	ENSG00000132122	314.857	-0.128742	0.0897543	-1.43438	0.151463	0.349681	SPATA6	1
ENSG00000115137	122.381	0.333152	0.392626	0.848523	0.396147	0.804932	DNAJC27	2	ENSG00000139971	450.711	0.145278	0.13608	1.0676	0.285703	0.621975	ARMH4	14	ENSG00000183048	953.129	0.107711	0.0751015	1.4342	0.151515	0.349755	SLC25A10	17
ENSG00000118473	37.6282	0.483284	0.569917	0.84799	0.396443	0.804932	SGIP1	1	ENSG00000141562	1631.96	-0.121209	0.113521	-1.06773	0.285643	0.621975	NARF	17	ENSG00000129038	512.388	-0.201322	0.140406	-1.43386	0.151613	0.349889	LOXL1	15
ENSG00000123609	140.785	0.209071	0.24647	0.848261	0.396293	0.804932	NMI	2	ENSG00000166123	4388.93	0.103069	0.0965284	1.06776	0.28563	0.621975	GPT2	16	ENSG00000167183	8.22808	0.603312	0.420759	1.43387	0.15161	0.349889	PRR15L	17
ENSG00000148832	143.124	0.239474	0.282293	0.848319	0.396261	0.804932	PAOX	10	ENSG00000230992	60.6879	-0.292528	0.274	-1.06762	0.285692	0.621975	FAM201B	2	ENSG00000018625	3641.55	-0.237949	0.165981	-1.4336	0.151688	0.350014	ATP1A2	1
ENSG00000170473	2312.05	0.217211	0.255995	0.848497	0.396161	0.804932	PYM1	12	ENSG00000139437	277.877	-0.367905	0.344729	-1.06723	0.285869	0.622146	TCHP	12	ENSG00000070388	44.1963	0.449532	0.313597	1.43347	0.151724	0.350038	FGF22	19
ENSG00000171522	29.3377	0.401292	0.473225	0.847995	0.396441	0.804932	PTGER4	5	ENSG00000144648	6.70164	-0.574482	0.538323	-1.06717	0.285895	0.622146	ACKR2	3	ENSG00000139746	2704.67	0.102991	0.07185	1.43342	0.151738	0.350038	RBM26	13
ENSG00000181790	144.135	0.252133	0.297177	0.848426	0.396201	0.804932	ADGRB1	8	ENSG00000197037	463.568	-0.132313	0.123983	-1.06718	0.285889	0.622146	ZSCAN25	7	ENSG00000175322	987.415	0.139708	0.0974951	1.43297	0.151866	0.350288	ZNF519	18
ENSG00000236552	42.969	-0.37276	0.439479	-0.848187	0.396334	0.804932	RPL13AP5	10	ENSG00000166073	5154.17	-0.106225	0.0995485	-1.06706	0.285943	0.622168	GPR176	15	ENSG00000188112	2233.85	-0.130158	0.0908413	-1.43281	0.151912	0.350346	C6orf132	6
ENSG00000237517	30.8671	0.348433	0.410805	0.848172	0.396342	0.804932	CELSR1P1	22	ENSG00000247315	2882.74	-0.282275	0.264574	-1.0669	0.286015	0.622244	ZCCHC3	20	ENSG00000197153	40.2396	0.300309	0.209631	1.43256	0.151984	0.350467	H3C12	6
ENSG00000113811	962.545	0.205158	0.242011	0.847724	0.396592	0.80502	SELENOK	3	ENSG00000213920	150.528	0.211758	0.198518	1.0667	0.286109	0.622364	MDP1	14	ENSG00000139645	1672.88	-0.125988	0.0879637	-1.43228	0.152065	0.350607	ANKRD52	12
ENSG00000172935	283.685	0.191583	0.225994	0.847734	0.396586	0.80502	MRGPRF	11	ENSG00000101825	84.1616	-0.250939	0.235273	-1.06658	0.28616	0.622394	MXRA5	X	ENSG00000156017	1161.07	0.11461	0.0800303	1.43209	0.152118	0.350669	CARNMT1	9
ENSG00000177990	133.854	-0.21348	0.251872	-0.847574	0.396675	0.805083	DPY19L2	12	ENSG00000158186	299.667	0.185847	0.174262	1.06648	0.286206	0.622412	MRAS	3	ENSG00000174885	20.7004	-0.485468	0.339038	-1.4319	0.152172	0.350669	NLRP6	11
ENSG00000047457	39.8166	0.324821	0.384211	0.845424	0.397874	0.805426	CP	3	ENSG00000158517	18.1194	0.507782	0.476706	1.06519	0.28679	0.623436	NCF1	7	ENSG00000227051	1134.89	0.208213	0.145404	1.43196	0.152156	0.350669	C14orf132	14
ENSG00000114491	1687.37	0.164651	0.194681	0.845748	0.397693	0.805426	UMPS	3	ENSG00000170035	1869.89	-0.0802409	0.0753277	-1.06522	0.286774	0.623436	UBE2E3	2	ENSG00000235162	617.767	0.147501	0.103003	1.43201	0.152142	0.350669	C12orf75	12
ENSG00000121989	373.207	-0.151408	0.178867	-0.846482	0.397284	0.805426	ACVR2A	2	ENSG00000183978	1446.86	0.17616	0.165367	1.06526	0.286756	0.623436	COA3	17	ENSG00000109680	60.1692	-0.308982	0.215819	-1.43168	0.152237	0.350725	TBC1D19	4
ENSG00000124920	263.081	-0.170577	0.201766	-0.845418	0.397878	0.805426	MYRF	11	ENSG00000108733	132.877	-0.180198	0.169207	-1.06495	0.286898	0.623587	PEX12	17	ENSG00000167601	1100.46	-0.14207	0.0992325	-1.43169	0.152232	0.350725	AXL	19
ENSG00000127483	2379.51	-0.262911	0.310341	-0.847168	0.396901	0.805426	HP1BP3	1	ENSG00000099797	3623.27	0.0662101	0.0621798	1.06482	0.286959	0.623615	TECR	19	ENSG00000072609	1551.02	0.0802373	0.0560569	1.43135	0.152329	0.350891	CHFR	12
ENSG00000135801	944.163	-0.197264	0.232976	-0.846714	0.397155	0.805426	TAF5L	1	ENSG00000214756	224.491	-0.155194	0.145756	-1.06476	0.286986	0.623615	CSKMT	11	ENSG00000140835	296.246	-0.148953	0.104081	-1.43112	0.152395	0.350905	CHST4	16
ENSG00000140694	1656.39	0.208112	0.246093	0.845663	0.397741	0.805426	PARN	16	ENSG00000100814	3564.9	-0.138577	0.13018	-1.0645	0.287101	0.623782	CCNB1IP1	14	ENSG00000168758	3181.66	-0.104198	0.072808	-1.43113	0.152392	0.350905	SEMA4C	2
ENSG00000144021	2271.03	-0.116361	0.137424	-0.846728	0.397147	0.805426	CIAO1	2	ENSG00000110723	96.5326	-0.247581	0.232605	-1.06438	0.287155	0.623816	EXPH5	11	ENSG00000214013	267.127	-0.162078	0.113244	-1.43123	0.152365	0.350905	GANC	15
ENSG00000161654	3135.11	0.15208	0.179788	0.845885	0.397617	0.805426	LSM12	17	ENSG00000147256	15.8915	-0.444146	0.417317	-1.06429	0.287198	0.623827	ARHGAP36	X	ENSG00000240563	23275.2	-0.0666427	0.046578	-1.43078	0.152494	0.351087	L1TD1	1
ENSG00000165816	179.106	0.235578	0.278197	0.846804	0.397104	0.805426	VWA2	10	ENSG00000162931	20.239	-0.382644	0.359632	-1.06399	0.287333	0.62404	TRIM17	1	ENSG00000147206	11.9899	-1.99036	1.39127	-1.4306	0.152544	0.351155	NXF3	X
ENSG00000170759	2563	-0.12091	0.142757	-0.846963	0.397016	0.805426	KIF5B	10	ENSG00000171631	15.8633	-0.481826	0.452888	-1.0639	0.287375	0.624048	P2RY6	11	ENSG00000151062	13.8796	-0.474214	0.331568	-1.43021	0.152655	0.351286	CACNA2D4	12
ENSG00000174306	118.514	-0.309609	0.366221	-0.845418	0.397878	0.805426	ZHX3	20	ENSG00000059728	46.237	-0.293627	0.276102	-1.06348	0.287566	0.624333	MXD1	2	ENSG00000158427	186.9	0.185187	0.129484	1.43019	0.152661	0.351286	TMSB15B	X
ENSG00000179051	7536.56	-0.100264	0.118519	-0.845975	0.397566	0.805426	RCC2	1	ENSG00000125520	994.446	0.146439	0.137714	1.06336	0.28762	0.624333	SLC2A4RG	20	ENSG00000175920	18.1354	-0.492311	0.344222	-1.43021	0.152656	0.351286	DOK7	4
ENSG00000182774	44792.7	0.207845	0.245857	0.845392	0.397892	0.805426	RPS17	15	ENSG00000138686	474.481	0.166056	0.156152	1.06343	0.287588	0.624333	BBS7	4	ENSG00000149243	34.1401	0.332854	0.232768	1.42998	0.152722	0.35138	KLHL35	11
ENSG00000184922	536.166	0.12988	0.153593	0.845611	0.39777	0.805426	FMNL1	17	ENSG00000206561	52.6441	-0.497234	0.467716	-1.06311	0.287731	0.624493	COLQ	3	ENSG00000064989	68.1224	-0.36993	0.258719	-1.42985	0.15276	0.35142	CALCRL	2
ENSG00000187522	1204.01	0.171472	0.202663	0.846093	0.397501	0.805426	HSPA14	10	ENSG00000269069	13.2808	-0.447441	0.420916	-1.06302	0.287774	0.624503		19	ENSG00000059728	58.7756	0.22091	0.154508	1.42977	0.152783	0.351428	MXD1	2
ENSG00000197892	410.938	-0.196037	0.23186	-0.845496	0.397834	0.805426	KIF13B	8	ENSG00000138032	3342.06	0.103964	0.097827	1.06273	0.287902	0.624584	PPM1B	2	ENSG00000139725	626.775	-0.147769	0.10338	-1.42938	0.152895	0.351592	RHOF	12
ENSG00000198551	535.186	0.138788	0.164063	0.84594	0.397586	0.805426	ZNF627	19	ENSG00000140750	689.109	0.104084	0.0979567	1.06256	0.287983	0.624584	ARHGAP17	16	ENSG00000261549	9.96841	-0.58676	0.410497	-1.42939	0.152893	0.351592		15
ENSG00000205517	1519.44	-0.151188	0.178693	-0.846077	0.39751	0.805426	RGL3	19	ENSG00000185532	378.063	-0.107071	0.100759	-1.06264	0.287944	0.624584	PRKG1	10	ENSG00000113716	1470.03	-0.116698	0.0816713	-1.42888	0.15304	0.351681	HMGXB3	5
ENSG00000243477	292.383	0.173337	0.204913	0.845905	0.397606	0.805426	NAA80	3	ENSG00000232906	8.38464	-0.550802	0.518272	-1.06277	0.287888	0.624584		7	ENSG00000132623	490.077	-0.192001	0.134375	-1.42885	0.153048	0.351681	ANKEF1	20
ENSG00000156983	1146.13	0.14042	0.166122	0.845282	0.397953	0.805444	BRPF1	3	ENSG00000274356	7.78029	-0.596861	0.561743	-1.06252	0.288001	0.624584		9	ENSG00000181904	779.573	0.112006	0.0783847	1.42893	0.153025	0.351681	C5orf24	5
ENSG00000169139	2531.3	-0.138111	0.163457	-0.844935	0.398147	0.80573	UBE2V2	8	ENSG00000267570	6.77087	0.906841	0.853593	1.06238	0.288063	0.624636	STK25P1	18	ENSG00000197620	201.654	-0.155016	0.108486	-1.4289	0.153033	0.351681	EOLA1	X
ENSG00000136715	1548.12	-0.212218	0.251195	-0.844833	0.398204	0.80574	SAP130	2	ENSG00000104901	44.1245	-0.221263	0.20832	-1.06213	0.288176	0.624716	DKKL1	19	ENSG00000198554	2498.23	0.118184	0.0827172	1.42877	0.15307	0.351681	WDHD1	14
ENSG00000069424	350.215	-0.180855	0.2141	-0.844724	0.398265	0.805756	KCNAB2	1	ENSG00000165288	957.326	-0.136135	0.128169	-1.06215	0.288169	0.624716	BRWD3	X	ENSG00000204991	480.47	0.125941	0.0881304	1.42903	0.152997	0.351681	SPIRE2	16
ENSG00000125249	1026	-0.203959	0.24151	-0.844516	0.398381	0.805886	RAP2A	13	ENSG00000183323	175.222	-0.356417	0.335707	-1.06169	0.288376	0.625068	CCDC125	5	ENSG00000226742	41.431	0.254121	0.177862	1.42876	0.153075	0.351681	HSBP1L1	18
ENSG00000172687	1631.63	-0.130355	0.154387	-0.844339	0.39848	0.805979	ZNF738	19	ENSG00000163867	309.069	0.211598	0.199384	1.06126	0.288572	0.625246	ZMYM6	1	ENSG00000114631	1915.76	-0.112231	0.0785704	-1.42841	0.153174	0.351725	PODXL2	3
ENSG00000163435	295.937	-0.195012	0.231045	-0.844042	0.398646	0.806209	ELF3	1	ENSG00000180104	1112.52	-0.0874246	0.082376	-1.06129	0.288559	0.625246	EXOC3	5	ENSG00000132581	713.95	0.137178	0.0960302	1.42849	0.153152	0.351725	SDF2	17
ENSG00000180178	62.501	0.319301	0.378344	0.843943	0.398701	0.806215	FAR2P1	2	ENSG00000215154	25.9444	-0.374759	0.353122	-1.06127	0.288566	0.625246		16	ENSG00000140105	5569.66	-0.200961	0.140677	-1.42853	0.153139	0.351725	WARS1	14
ENSG00000012817	1015.75	-0.214965	0.25482	-0.843597	0.398894	0.806499	KDM5D	Y	ENSG00000267336	6.05867	0.56817	0.535496	1.06102	0.288682	0.625402	EIF4A2P1	18	ENSG00000286231	23.9305	1.65347	1.15755	1.42842	0.153171	0.351725		1
ENSG00000250151	37.3746	-0.384209	0.45552	-0.843452	0.398976	0.806557	ARPC4-TTLL3	3	ENSG00000127364	12.6384	-0.419126	0.395187	-1.06058	0.288883	0.625411	TAS2R4	7	ENSG00000161010	535.71	-0.144211	0.100972	-1.42823	0.153227	0.351799	MRNIP	5
ENSG00000106125	108.31	0.253141	0.300203	0.843231	0.399099	0.806607	MINDY4	7	ENSG00000167699	2196.92	0.0929378	0.0876336	1.06053	0.288905	0.625411	GLOD4	17	ENSG00000179899	3442.47	-0.327923	0.229638	-1.428	0.153293	0.351885	PHC1P1	12
ENSG00000144713	22735.9	0.222699	0.264105	0.84322	0.399105	0.806607	RPL32	3	ENSG00000168418	7.43092	0.534103	0.503484	1.06081	0.288774	0.625411	KCNG4	16	ENSG00000227124	215.753	-0.274126	0.191971	-1.42796	0.153304	0.351885	ZNF717	3
ENSG00000149300	78.9945	0.23625	0.280256	0.84298	0.399239	0.806666	C11orf52	11	ENSG00000169180	3470.89	0.110229	0.103902	1.0609	0.288737	0.625411	XPO6	16	ENSG00000081842	100.606	0.867765	0.607763	1.4278	0.153349	0.351941	PCDHA6	5
ENSG00000282339	174.423	0.204844	0.242996	0.842992	0.399233	0.806666		19	ENSG00000188227	280.344	-0.15032	0.141723	-1.06066	0.288845	0.625411	ZNF793	19	ENSG00000108786	536.052	-0.10525	0.0737298	-1.42751	0.153432	0.351945	HSD17B1	17
ENSG00000233325	45.5839	0.296194	0.351437	0.842807	0.399337	0.806757	MIPEPP3	13	ENSG00000271524	38.0731	0.838593	0.790748	1.06051	0.288914	0.625411	BNIP3P17	19	ENSG00000131849	77.7506	-0.308153	0.215866	-1.42752	0.15343	0.351945	ZNF132	19
ENSG00000089220	13210.5	-0.179483	0.213061	-0.842399	0.399565	0.806774	PEBP1	12	ENSG00000262814	3863.01	0.156829	0.147899	1.06037	0.288974	0.625459	MRPL12	17	ENSG00000167770	4813.5	0.0975792	0.0683535	1.42757	0.153416	0.351945	OTUB1	11
ENSG00000139192	55.4497	-0.303317	0.360063	-0.842399	0.399565	0.806774	TAPBPL	12	ENSG00000087269	1851.66	0.0829295	0.078215	1.06028	0.289019	0.625464	NOP14	4	ENSG00000176454	1706.56	0.132766	0.0929958	1.42766	0.15339	0.351945	LPCAT4	15
ENSG00000139574	18.0222	-0.54009	0.641545	-0.841858	0.399867	0.806774	NPFF	12	ENSG00000163214	966.85	-0.0995769	0.0939225	-1.0602	0.289053	0.625464	DHX57	2	ENSG00000160813	1512.15	0.156882	0.109909	1.42737	0.153472	0.351992	PPP1R35	7
ENSG00000155850	292.325	-0.188448	0.223835	-0.841908	0.399839	0.806774	SLC26A2	5	ENSG00000005812	336.367	0.106011	0.100023	1.05987	0.289203	0.62557	FBXL3	13	ENSG00000249188	38.6847	-0.425647	0.298221	-1.42729	0.153497	0.352002	ENPP7P1	8
ENSG00000158315	29.3813	-0.364192	0.432469	-0.842123	0.399719	0.806774	RHBDL2	1	ENSG00000106211	3324.2	0.119368	0.112681	1.05934	0.289443	0.62557	HSPB1	7	ENSG00000164761	29.145	-0.370902	0.259954	-1.4268	0.153637	0.352278	TNFRSF11B	8
ENSG00000162989	45.9275	0.355429	0.421955	0.842338	0.399599	0.806774	KCNJ3	2	ENSG00000116455	2370.08	0.137837	0.130086	1.05958	0.289337	0.62557	WDR77	1	ENSG00000032389	842.198	-0.152075	0.106623	-1.4263	0.153783	0.352519	EIPR1	2
ENSG00000163171	782.435	-0.148073	0.175817	-0.842203	0.399674	0.806774	CDC42EP3	2	ENSG00000116786	1996.23	0.0678448	0.0640416	1.05939	0.289424	0.62557	PLEKHM2	1	ENSG00000196961	4045.5	-0.103715	0.072716	-1.42631	0.153779	0.352519	AP2A1	19
ENSG00000163257	1148.45	0.186727	0.221729	0.842142	0.399709	0.806774	DCAF16	4	ENSG00000157404	930.314	0.0705922	0.0666072	1.05983	0.289223	0.62557	KIT	4	ENSG00000087263	1803.36	-0.117005	0.082039	-1.42622	0.153806	0.352525	OGFOD1	16
ENSG00000166669	317.634	-0.199795	0.237226	-0.842212	0.399669	0.806774	ATF7IP2	16	ENSG00000170373	32.5069	-0.669266	0.63177	-1.05935	0.28944	0.62557	CST1	20	ENSG00000103047	542.601	-0.14882	0.104411	-1.42533	0.154063	0.353068	TANGO6	16
ENSG00000168806	494.172	0.145756	0.173148	0.8418	0.3999	0.806774	LCMT2	15	ENSG00000224940	24.2076	0.351643	0.331848	1.05965	0.289303	0.62557	PRRT4	7	ENSG00000187905	14.9372	0.53456	0.375096	1.42513	0.15412	0.353154	LRRC74B	22
ENSG00000204556	35.1494	0.331776	0.394145	0.84176	0.399923	0.806774		20	ENSG00000239605	161.886	-0.181674	0.171436	-1.05972	0.289271	0.62557	STPG4	2	ENSG00000148798	621.71	-0.171295	0.120204	-1.42504	0.154145	0.353164	INA	10
ENSG00000197852	725.115	0.204551	0.243118	0.841365	0.400144	0.807093	INKA2	1	ENSG00000267023	76.0571	-0.183391	0.173069	-1.05964	0.289307	0.62557	LRRC37A16P	17	ENSG00000153234	30.3302	0.429118	0.301158	1.42489	0.154189	0.353217	NR4A2	2
ENSG00000204623	314.947	0.173391	0.206101	0.841289	0.400186	0.807093	POLR1HASP	6	ENSG00000099821	3664.49	0.10228	0.0965733	1.0591	0.289556	0.625576	POLRMT	19	ENSG00000181291	40.4971	-0.356837	0.250444	-1.42482	0.15421	0.35322	TMEM132E	17
ENSG00000110002	766.922	-0.137469	0.163435	-0.841126	0.400277	0.807171	VWA5A	11	ENSG00000180178	35.4046	-0.726146	0.685567	-1.05919	0.289513	0.625576	FAR2P1	2	ENSG00000108785	12.1982	0.553826	0.388755	1.42462	0.154268	0.353307	HSD17B1P1	17
ENSG00000187672	206.314	0.225927	0.268715	0.840765	0.400479	0.807473	ERC2	3	ENSG00000261549	7.37426	-0.69051	0.651986	-1.05909	0.28956	0.625576		15	ENSG00000166266	1030.31	0.126933	0.0891145	1.42438	0.154336	0.353415	CUL5	11
ENSG00000139793	48.4915	-0.310542	0.36948	-0.840485	0.400637	0.807684	MBNL2	13	ENSG00000151882	32.8623	-0.381459	0.360228	-1.05894	0.289629	0.625631	CCL28	5	ENSG00000171163	1061.64	0.147637	0.103667	1.42414	0.154405	0.353528	ZNF692	1
ENSG00000148842	735.673	-0.230048	0.273819	-0.840144	0.400828	0.807964	CNNM2	10	ENSG00000163710	361.223	-0.128377	0.12124	-1.05886	0.289661	0.625631	PCOLCE2	3	ENSG00000107960	476.983	-0.159243	0.111862	-1.42356	0.154573	0.353663	STN1	10
ENSG00000174099	42.4783	0.35868	0.427044	0.839914	0.400957	0.808117	MSRB3	12	ENSG00000119778	416.008	-0.120296	0.113621	-1.05875	0.289713	0.62566	ATAD2B	2	ENSG00000114062	3043.39	0.112153	0.0787801	1.42362	0.154557	0.353663	UBE3A	15
ENSG00000111816	84.0774	-0.255921	0.30487	-0.839442	0.401221	0.808227	FRK	6	ENSG00000066427	541.251	0.231882	0.219106	1.05831	0.289914	0.626012	ATXN3	14	ENSG00000143882	131.302	0.171651	0.120597	1.42334	0.154637	0.353663	ATP6V1C2	2
ENSG00000117868	1024.26	-0.13282	0.158191	-0.839618	0.401123	0.808227	ESYT2	7	ENSG00000197785	2555.2	0.102608	0.0969743	1.0581	0.290012	0.626141	ATAD3A	1	ENSG00000173083	125.401	-0.213574	0.150039	-1.42346	0.154604	0.353663	HPSE	4
ENSG00000204959	141.369	-0.717257	0.854401	-0.839485	0.401197	0.808227	ARHGEF34P	7	ENSG00000104611	165.651	0.241219	0.228001	1.05797	0.290069	0.626182	SH2D4A	8	ENSG00000179460	5.97083	-1.24958	0.877617	-1.42384	0.154494	0.353663	EEF1A1P27	7
ENSG00000226232	32.1309	-0.329462	0.39237	-0.839672	0.401093	0.808227	NPIPB14P	16	ENSG00000155363	1715.45	0.127453	0.120496	1.05773	0.290177	0.626334	MOV10	1	ENSG00000213471	8.11809	0.666776	0.468428	1.42343	0.154611	0.353663	TTLL13	15
ENSG00000075702	1727.13	-0.180532	0.215095	-0.839312	0.401294	0.808267	WDR62	19	ENSG00000010818	251.001	0.2119	0.200454	1.0571	0.290465	0.626713	HIVEP2	6	ENSG00000228727	18.5951	-0.774345	0.543896	-1.4237	0.154534	0.353663	SAPCD1	6
ENSG00000007168	3286.08	0.122714	0.146229	0.839188	0.401364	0.808302	PAFAH1B1	17	ENSG00000138385	8611.12	0.147813	0.139819	1.05717	0.290433	0.626713	SSB	2	ENSG00000242252	25.2549	0.404845	0.28444	1.42331	0.154647	0.353663	BGLAP	1
ENSG00000156136	569.253	-0.159455	0.190062	-0.838961	0.401491	0.808452	DCK	4	ENSG00000171777	90.2975	0.183817	0.173888	1.0571	0.290467	0.626713	RASGRP4	19	ENSG00000251609	11.5693	0.569127	0.39975	1.42371	0.154531	0.353663	SETP12	4
ENSG00000023228	1332.05	0.144955	0.173167	0.837082	0.402547	0.808543	NDUFS1	2	ENSG00000167733	243.34	-0.193405	0.183008	-1.05681	0.290597	0.626911	HSD11B1L	19	ENSG00000234062	12.342	0.663061	0.465963	1.42299	0.154739	0.353812	TM9SF5P	X
ENSG00000066739	537.52	-0.281697	0.33674	-0.83654	0.402851	0.808543	ATG2B	14	ENSG00000115289	195.238	0.112994	0.106943	1.05658	0.290704	0.626977	PCGF1	2	ENSG00000242615	208.893	-0.190695	0.134014	-1.42294	0.154752	0.353812	RPL17P47	19
ENSG00000080822	1198.66	-0.16305	0.194588	-0.837921	0.402075	0.808543	CLDND1	3	ENSG00000261732	48.4069	0.219555	0.207796	1.05659	0.290699	0.626977		16	ENSG00000180287	128.317	-0.20094	0.141231	-1.42278	0.154801	0.353869	PLD5	1
ENSG00000084073	1226.74	0.120416	0.143634	0.838352	0.401833	0.808543	ZMPSTE24	1	ENSG00000130035	67.8618	0.244909	0.231849	1.05633	0.290818	0.627141	GALNT8	12	ENSG00000235217	378.656	-0.14195	0.0997788	-1.42265	0.154838	0.353869	TSPY26P	20
ENSG00000106261	1257.94	-0.177914	0.212194	-0.83845	0.401778	0.808543	ZKSCAN1	7	ENSG00000104177	1758.11	-0.15499	0.146759	-1.05609	0.290929	0.62716	MYEF2	15	ENSG00000250182	16.2836	0.659504	0.463571	1.42266	0.154835	0.353869	EEF1A1P13	5
ENSG00000107404	3223.84	0.109637	0.130978	0.837063	0.402557	0.808543	DVL1	1	ENSG00000106077	348.61	-0.0915564	0.086689	-1.05615	0.290901	0.62716	ABHD11	7	ENSG00000108924	18.7073	-0.426575	0.299973	-1.42204	0.155014	0.353964	HLF	17
ENSG00000110911	1340.15	-0.158358	0.188893	-0.838345	0.401837	0.808543	SLC11A2	12	ENSG00000163125	975.251	-0.140802	0.133328	-1.05606	0.290941	0.62716	RPRD2	1	ENSG00000127561	927.383	0.181691	0.127742	1.42233	0.154931	0.353964	SYNGR3	16
ENSG00000126790	284.205	-0.173231	0.206668	-0.838211	0.401912	0.808543	L3HYPDH	14	ENSG00000143970	1027.82	0.198179	0.187686	1.05591	0.29101	0.627228	ASXL2	2	ENSG00000143093	1188.32	-0.112516	0.0791197	-1.4221	0.154998	0.353964	STRIP1	1
ENSG00000140943	1615.8	-0.128528	0.153471	-0.837471	0.402328	0.808543	MBTPS1	16	ENSG00000050820	2071.48	0.272527	0.258186	1.05554	0.291177	0.627393	BCAR1	16	ENSG00000144366	3525.87	-0.184049	0.129429	-1.42201	0.155025	0.353964	GULP1	2
ENSG00000155868	352.875	0.189988	0.227109	0.836548	0.402847	0.808543	MED7	5	ENSG00000066382	73.3961	-0.309747	0.293463	-1.05549	0.291201	0.627393	MPPED2	11	ENSG00000213533	744.121	-0.134311	0.0944558	-1.42195	0.155042	0.353964	STIMATE	3
ENSG00000162337	1825.35	0.183207	0.218699	0.837712	0.402193	0.808543	LRP5	11	ENSG00000197841	187.691	-0.171177	0.162156	-1.05563	0.291138	0.627393	ZNF181	19	ENSG00000225051	6.0822	-0.743995	0.523169	-1.42209	0.154999	0.353964	HMGB3P22	5
ENSG00000167081	721.07	-0.128848	0.15394	-0.837003	0.402591	0.808543	PBX3	9	ENSG00000118655	335.299	0.128908	0.122159	1.05524	0.291314	0.627503	DCLRE1B	1	ENSG00000227693	51.1465	-0.269014	0.189134	-1.42235	0.154926	0.353964	GSTM3P1	20
ENSG00000168724	1843.22	0.113808	0.136008	0.836773	0.40272	0.808543	DNAJC21	5	ENSG00000181523	314.292	0.155312	0.147191	1.05518	0.291345	0.627503	SGSH	17	ENSG00000241644	60.3599	0.301129	0.211768	1.42198	0.155033	0.353964	INMT	7
ENSG00000172409	655.387	-0.156998	0.187336	-0.838054	0.402	0.808543	CLP1	11	ENSG00000224861	62.4115	-0.235584	0.223275	-1.05513	0.291366	0.627503	YBX1P1	14	ENSG00000108465	3111.33	-0.130093	0.0915174	-1.42151	0.155167	0.354204	CDK5RAP3	17
ENSG00000173621	2328.02	0.205197	0.245187	0.836899	0.402649	0.808543	LRFN4	11	ENSG00000124508	431.746	-0.124806	0.118297	-1.05503	0.291412	0.627518	BTN2A2	6	ENSG00000181381	96.1707	-0.222766	0.156746	-1.42119	0.155261	0.354372	DDX60L	4
ENSG00000186566	2151.76	-0.198989	0.237538	-0.837713	0.402192	0.808543	GPATCH8	17	ENSG00000065613	940.526	-0.142277	0.134868	-1.05493	0.291457	0.627534	SLK	10	ENSG00000059573	4490.64	-0.0998136	0.0702556	-1.42072	0.155398	0.354592	ALDH18A1	10
ENSG00000186951	199.88	0.203091	0.242271	0.838281	0.401873	0.808543	PPARA	22	ENSG00000196914	1050.84	-0.132776	0.125904	-1.05458	0.291617	0.627797	ARHGEF12	11	ENSG00000184014	2010.71	0.116783	0.0821977	1.42076	0.155387	0.354592	DENND5A	11
ENSG00000188878	466.832	0.177023	0.211579	0.836675	0.402775	0.808543	FBF1	17	ENSG00000245958	8.2306	-0.626572	0.5942	-1.05448	0.291663	0.627814	SEPTIN7P14	4	ENSG00000141127	1453.35	-0.148927	0.104842	-1.42048	0.155468	0.35467	PRPSAP2	17
ENSG00000189241	2106.67	-0.130711	0.156239	-0.836609	0.402813	0.808543	TSPYL1	6	ENSG00000166855	1451.01	0.0928254	0.0880517	1.05421	0.291785	0.627993	CLPX	15	ENSG00000188529	6354.83	0.0844228	0.0594333	1.42046	0.155473	0.35467	SRSF10	1
ENSG00000198890	2135.48	0.131822	0.157272	0.838182	0.401928	0.808543	PRMT6	1	ENSG00000156467	5497.03	-0.157502	0.14944	-1.05395	0.291904	0.628087	UQCRB	8	ENSG00000175886	10.2921	0.524956	0.369656	1.42012	0.155572	0.354851	RPL7AP66	18
ENSG00000227268	28.6703	-0.406494	0.485524	-0.837227	0.402465	0.808543	KLLN	10	ENSG00000160999	504.898	0.174674	0.165727	1.05399	0.291888	0.628087	SH2B2	7	ENSG00000162384	1202.17	0.119155	0.0839535	1.4193	0.155812	0.355351	CZIB	1
ENSG00000241553	4345.79	0.183596	0.219351	0.836995	0.402595	0.808543	ARPC4	3	ENSG00000175482	357.198	-0.11632	0.110422	-1.05342	0.292148	0.628528	POLD4	11	ENSG00000163346	868.399	0.193805	0.13658	1.41898	0.155904	0.355515	PBXIP1	1
ENSG00000253846	332.865	-0.299904	0.358372	-0.83685	0.402677	0.808543	PCDHGA10	5	ENSG00000028277	314.621	-0.260705	0.24758	-1.05301	0.292336	0.628735	POU2F2	19	ENSG00000254792	8.11428	0.567231	0.400025	1.41799	0.156195	0.356131		11
ENSG00000255200	16.7727	-0.430347	0.513613	-0.837882	0.402097	0.808543	PGAM1P8	11	ENSG00000115274	506.672	0.127069	0.120704	1.05274	0.292462	0.628735	INO80B	2	ENSG00000204382	25.0466	-2.20047	1.55193	-1.41789	0.156222	0.356147	XAGE1B	X
ENSG00000288859	102.022	-0.844722	1.00975	-0.836564	0.402837	0.808543	H2AC19	1	ENSG00000134259	13.593	0.491564	0.466773	1.05311	0.29229	0.628735	NGF	1	ENSG00000145439	1310.15	-0.118569	0.0836356	-1.41768	0.156284	0.35623	CBR4	4
ENSG00000144579	851.38	0.125687	0.150284	0.836329	0.40297	0.808676	CTDSP1	2	ENSG00000168939	186.494	-0.232459	0.2208	-1.05281	0.29243	0.628735	SPRY3	X	ENSG00000174206	239.579	-0.15747	0.11108	-1.41763	0.1563	0.35623	KICS2	12
ENSG00000155629	111.533	-0.297294	0.355581	-0.83608	0.40311	0.808746	PIK3AP1	10	ENSG00000169598	237.423	0.164768	0.156517	1.05271	0.292473	0.628735	DFFB	1	ENSG00000100219	4026.69	-0.110898	0.0782439	-1.41733	0.156385	0.356379	XBP1	22
ENSG00000165502	4604.8	-0.225608	0.269817	-0.836152	0.403069	0.808746	RPL36AL	14	ENSG00000249226	11.5471	-0.404841	0.384512	-1.05287	0.2924	0.628735	SUCLG2P4	5	ENSG00000138594	1198.82	0.144365	0.101867	1.4172	0.156425	0.356423	TMOD3	15
ENSG00000010671	33.9628	-0.441832	0.529576	-0.834314	0.404104	0.809051	BTK	X	ENSG00000123395	1671.56	0.115661	0.109885	1.05256	0.292541	0.628799	ATG101	12	ENSG00000266967	1414.66	0.125042	0.0882426	1.41703	0.156474	0.356488	AARSD1	17
ENSG00000109089	1523.32	-0.106946	0.128076	-0.835017	0.403708	0.809051	CDR2L	17	ENSG00000115942	1793.83	0.0907394	0.0862299	1.0523	0.292664	0.628981	ORC2	2	ENSG00000148225	43.5831	-0.37642	0.265713	-1.41664	0.156587	0.356693	WDR31	9
ENSG00000110104	2381.81	-0.13215	0.158178	-0.835451	0.403464	0.809051	CCDC86	11	ENSG00000127838	1028.88	0.194172	0.18462	1.05174	0.29292	0.629243	PNKD	2	ENSG00000204130	303.045	0.123403	0.0871135	1.41658	0.156605	0.356693	RUFY2	10
ENSG00000111843	1574.96	0.194577	0.232949	0.835277	0.403562	0.809051	TMEM14C	6	ENSG00000150672	245.404	-0.197954	0.188215	-1.05174	0.292917	0.629243	DLG2	11	ENSG00000151952	414.201	-0.175522	0.123933	-1.41626	0.1567	0.356782	TMEM132D	12
ENSG00000125484	1721.5	-0.192039	0.229831	-0.835566	0.403399	0.809051	GTF3C4	9	ENSG00000185158	344.236	-0.150522	0.143123	-1.0517	0.292939	0.629243	LRRC37B	17	ENSG00000152818	1991.58	-0.221346	0.156291	-1.41624	0.156705	0.356782	UTRN	6
ENSG00000137261	42.5037	-0.335876	0.402496	-0.834483	0.404009	0.809051	KIAA0319	6	ENSG00000287542	15.0576	1.04582	0.994403	1.05171	0.292933	0.629243	HERC3	4	ENSG00000171853	1394.49	-0.0827663	0.0584387	-1.41629	0.15669	0.356782	TRAPPC12	2
ENSG00000139438	44.4856	0.293581	0.351758	0.83461	0.403937	0.809051	FAM222A	12	ENSG00000105982	70.1802	-0.208549	0.198367	-1.05133	0.293105	0.629519	RNF32	7	ENSG00000173848	2652.63	0.122967	0.0868386	1.41604	0.156762	0.356865	NET1	10
ENSG00000142327	381.455	0.200133	0.239768	0.834694	0.40389	0.809051	RNPEPL1	2	ENSG00000090339	209.076	0.301593	0.286895	1.05123	0.293154	0.629523	ICAM1	19	ENSG00000100593	23.3015	-0.318965	0.225284	-1.41583	0.156824	0.35696	ISM2	14
ENSG00000144535	567.114	0.145343	0.174193	0.834381	0.404066	0.809051	DIS3L2	2	ENSG00000101236	273.366	-0.245926	0.233999	-1.05097	0.293273	0.629523	RNF24	20	ENSG00000122033	848.44	0.118479	0.0837378	1.41488	0.157104	0.357396	MTIF3	13
ENSG00000146122	207.337	0.237385	0.284371	0.83477	0.403847	0.809051	DAAM2	6	ENSG00000109920	798.093	0.115054	0.109467	1.05104	0.293241	0.629523	FNBP4	11	ENSG00000184164	793.551	0.133055	0.0940306	1.41502	0.157062	0.357396	CRELD2	22
ENSG00000155858	187.378	0.174322	0.208844	0.834704	0.403885	0.809051	LSM11	5	ENSG00000124222	2531.03	0.0721689	0.0686835	1.05075	0.293375	0.629523	STX16	20	ENSG00000188215	403.08	0.135893	0.0960307	1.4151	0.157038	0.357396	DCUN1D3	16
ENSG00000168175	768.097	-0.251304	0.301155	-0.834466	0.404018	0.809051	MAPK1IP1L	14	ENSG00000125249	1206.09	0.133436	0.126976	1.05088	0.293315	0.629523	RAP2A	13	ENSG00000205863	17.1767	0.408339	0.288613	1.41483	0.157118	0.357396	C1QTNF9B	13
ENSG00000183828	772.888	0.212101	0.254151	0.834546	0.403974	0.809051	NUDT14	14	ENSG00000171757	118.857	-0.293776	0.279575	-1.05079	0.293354	0.629523	LRRC34	3	ENSG00000206262	293.606	-0.48319	0.341509	-1.41487	0.157107	0.357396	FOXL2NB	3
ENSG00000248527	5918.63	-0.192874	0.231027	-0.834858	0.403798	0.809051	MTATP6P1	1	ENSG00000184616	15.3573	-0.444071	0.422574	-1.05087	0.293318	0.629523	SPDYE12	7	ENSG00000151746	1275.89	-0.110524	0.0781274	-1.41467	0.157166	0.357457	BICD1	12
ENSG00000254087	1446.7	-0.134819	0.161538	-0.834594	0.403946	0.809051	LYN	8	ENSG00000142530	180.972	-0.183668	0.174918	-1.05002	0.293707	0.629996	GARIN5A	19	ENSG00000167491	4743.66	0.143444	0.101432	1.41418	0.157308	0.357733	GATAD2A	19
ENSG00000267323	39.0598	-0.394887	0.47293	-0.83498	0.403729	0.809051	SLC25A1P5	19	ENSG00000173638	1239.93	0.104394	0.0994216	1.05002	0.29371	0.629996	SLC19A1	21	ENSG00000060558	24.44	-0.575851	0.407245	-1.41402	0.157357	0.357735	GNA15	19
ENSG00000008838	2583.64	-0.105693	0.126746	-0.833893	0.404341	0.809056	MED24	17	ENSG00000183765	1653.82	0.130198	0.123993	1.05004	0.2937	0.629996	CHEK2	22	ENSG00000102390	1101.83	0.0873885	0.0618035	1.41397	0.15737	0.357735	PBDC1	X
ENSG00000075043	2339.77	0.128535	0.154217	0.833468	0.404581	0.809056	KCNQ2	20	ENSG00000021355	302.128	0.137729	0.131231	1.04952	0.293939	0.630223	SERPINB1	6	ENSG00000289346	83.6049	-0.227567	0.160938	-1.414	0.157362	0.357735		7
ENSG00000082701	1109.79	-0.145182	0.174141	-0.833701	0.40445	0.809056	GSK3B	3	ENSG00000134851	2399.97	0.163466	0.155763	1.04945	0.293969	0.630223	TMEM165	4	ENSG00000225190	145.354	0.192665	0.136304	1.41349	0.157511	0.358009	PLEKHM1	17
ENSG00000120725	294.735	-0.178323	0.213951	-0.833474	0.404578	0.809056	SIL1	5	ENSG00000162545	221.765	-0.301712	0.287485	-1.04949	0.293953	0.630223	CAMK2N1	1	ENSG00000143167	17.5914	-0.515035	0.36454	-1.41283	0.157705	0.358403	GPA33	1
ENSG00000126249	1111.45	0.186569	0.223805	0.833621	0.404495	0.809056	PDCD2L	19	ENSG00000254004	666.204	-0.173268	0.1651	-1.04947	0.293961	0.630223	ZNF260	19	ENSG00000157423	40.0936	-0.241522	0.170965	-1.4127	0.157745	0.358449	HYDIN	16
ENSG00000136158	1268.72	0.12608	0.151184	0.833947	0.404311	0.809056	SPRY2	13	ENSG00000142910	331.818	0.123893	0.118065	1.04936	0.294012	0.630233	TINAGL1	1	ENSG00000129116	1126.43	-0.165911	0.117475	-1.41231	0.157858	0.358658	PALLD	4
ENSG00000139194	47.615	0.282179	0.338546	0.833502	0.404562	0.809056	RBP5	12	ENSG00000178074	751.938	0.0869155	0.0828715	1.0488	0.294271	0.630706	C2orf69	2	ENSG00000100483	300.786	0.131167	0.0928873	1.41211	0.157917	0.358745	VCPKMT	14
ENSG00000174607	909.042	-0.224787	0.269473	-0.834174	0.404183	0.809056	UGT8	4	ENSG00000084463	3774.75	0.113028	0.107828	1.04822	0.294539	0.631056	WBP11	12	ENSG00000058404	14.1089	-0.444563	0.314868	-1.4119	0.157979	0.358757	CAMK2B	7
ENSG00000256591	304.976	0.20166	0.241865	0.833768	0.404412	0.809056		11	ENSG00000146350	102.56	-0.255425	0.243645	-1.04835	0.294477	0.631056	TBC1D32	6	ENSG00000071539	1401.99	0.0958596	0.067893	1.41192	0.157973	0.358757	TRIP13	5
ENSG00000241945	2561.84	-0.145445	0.174583	-0.833098	0.404789	0.809368	PWP2	21	ENSG00000205267	13.9037	-0.399753	0.381373	-1.04819	0.294549	0.631056	DGAT2L7P	7	ENSG00000235833	6.00958	0.696089	0.493021	1.41188	0.157984	0.358757		2
ENSG00000115750	643.165	0.224816	0.269945	0.832822	0.404945	0.809575	TAF1B	2	ENSG00000100379	908.252	-0.0852887	0.0814068	-1.04769	0.294784	0.631066	KCTD17	22	ENSG00000103254	537.678	0.21285	0.150768	1.41177	0.158019	0.358789	ANTKMT	16
ENSG00000148429	942.457	-0.178298	0.214164	-0.832533	0.405108	0.80969	USP6NL	10	ENSG00000106628	4454.2	0.0539516	0.0514763	1.04809	0.294599	0.631066	POLD2	7	ENSG00000127081	207.911	-0.15304	0.108423	-1.41151	0.158095	0.358916	ZNF484	9
ENSG00000204176	53.4775	-0.321434	0.386091	-0.832535	0.405107	0.80969	SYT15	10	ENSG00000111206	3390.47	0.143487	0.13692	1.04796	0.294656	0.631066	FOXM1	12	ENSG00000143970	1033.2	0.136733	0.0968759	1.41142	0.15812	0.358926	ASXL2	2
ENSG00000004059	5364.16	0.207546	0.24964	0.831379	0.40576	0.810012	ARF5	7	ENSG00000112499	13.2558	0.467601	0.446247	1.04785	0.294707	0.631066	SLC22A2	6	ENSG00000106571	681.281	0.236708	0.167796	1.41069	0.158336	0.359328	GLI3	7
ENSG00000069329	2004.36	-0.168829	0.202972	-0.831784	0.405531	0.810012	VPS35	16	ENSG00000168067	645.41	0.128403	0.122552	1.04775	0.294755	0.631066	MAP4K2	11	ENSG00000157212	341.597	0.246074	0.174436	1.41068	0.158338	0.359328	PAXIP1	7
ENSG00000101473	878.342	0.206049	0.24789	0.831211	0.405855	0.810012	ACOT8	20	ENSG00000198034	26635.6	0.178896	0.170737	1.04779	0.294736	0.631066	RPS4X	X	ENSG00000265491	871.802	-0.0989054	0.0701421	-1.41007	0.158518	0.35969	RNF115	1
ENSG00000105877	188.517	-0.21774	0.262156	-0.830575	0.406214	0.810012	DNAH11	7	ENSG00000178537	111.175	-0.256435	0.244829	-1.04741	0.294912	0.631258	SLC25A20	3	ENSG00000166436	253.442	-0.151247	0.107278	-1.40987	0.158579	0.35978	TRIM66	11
ENSG00000112335	2230.18	0.134228	0.161603	0.830602	0.406198	0.810012	SNX3	6	ENSG00000107960	364.642	0.123555	0.117987	1.0472	0.295009	0.631385	STN1	10	ENSG00000105851	8.66935	0.66841	0.474183	1.4096	0.158657	0.359865	PIK3CG	7
ENSG00000114107	557.818	0.159866	0.192296	0.831355	0.405773	0.810012	CEP70	3	ENSG00000102796	203.563	-0.203368	0.194269	-1.04684	0.295174	0.631439	DHRS12	13	ENSG00000257489	19.9015	-0.380996	0.270275	-1.40966	0.158639	0.359865		12
ENSG00000116095	383.97	0.247968	0.298255	0.831393	0.405752	0.810012	PLEKHA3	2	ENSG00000111786	7113.98	0.0924109	0.0882998	1.04656	0.295303	0.631439	SRSF9	12	ENSG00000175505	19.5729	0.4318	0.306368	1.40941	0.158713	0.359944	CLCF1	11
ENSG00000116209	2115.67	0.156723	0.188633	0.830837	0.406066	0.810012	TMEM59	1	ENSG00000136319	456.563	0.122983	0.117507	1.0466	0.295283	0.631439	TTC5	14	ENSG00000101327	14.9306	0.48341	0.34301	1.40932	0.158741	0.359962	PDYN	20
ENSG00000144048	458.279	0.150198	0.180764	0.830907	0.406026	0.810012	DUSP11	2	ENSG00000166106	213.632	0.169312	0.161738	1.04683	0.295177	0.631439	ADAMTS15	11	ENSG00000155252	934.794	-0.0957824	0.0679815	-1.40895	0.158851	0.360164	PI4K2A	10
ENSG00000149646	39.2931	0.38984	0.46905	0.831127	0.405902	0.810012	CNBD2	20	ENSG00000177614	977.002	0.117993	0.112738	1.04661	0.295279	0.631439	PGBD5	1	ENSG00000165168	20.56	0.48762	0.346126	1.4088	0.158896	0.360219	CYBB	X
ENSG00000160191	1401.39	-0.139677	0.168085	-0.830986	0.405982	0.810012	PDE9A	21	ENSG00000213551	1595.39	-0.0991284	0.0947169	-1.04658	0.295296	0.631439	DNAJC9	10	ENSG00000129518	856.275	-0.152202	0.108055	-1.40857	0.158964	0.360326	EAPP	14
ENSG00000168275	883.79	0.268637	0.323178	0.831234	0.405842	0.810012	COA6	1	ENSG00000255710	7.74227	-0.549997	0.525353	-1.04691	0.295141	0.631439	ISG20L2P2	11	ENSG00000105668	75.9875	0.26211	0.186095	1.40847	0.158993	0.36033	UPK1A	19
ENSG00000170525	939.225	-0.156305	0.188191	-0.830567	0.406218	0.810012	PFKFB3	10	ENSG00000152229	93.7097	0.209393	0.200128	1.0463	0.295423	0.631531	PSTPIP2	18	ENSG00000250462	66.4815	0.222291	0.15783	1.40842	0.159007	0.36033	LRRC37BP1	17
ENSG00000186222	840.301	0.21234	0.255305	0.831711	0.405572	0.810012	BLOC1S4	4	ENSG00000179832	554.54	-0.127801	0.122142	-1.04633	0.29541	0.631531	MROH1	8	ENSG00000107821	23.2181	-0.447186	0.317597	-1.40803	0.159123	0.360546	KAZALD1	10
ENSG00000189144	55.367	-0.301861	0.363184	-0.831151	0.405888	0.810012	ZNF573	19	ENSG00000004766	234.613	-0.16143	0.154405	-1.0455	0.295793	0.631589	VPS50	7	ENSG00000165409	66.5063	0.25492	0.181077	1.4078	0.15919	0.360606	TSHR	14
ENSG00000197380	90.3756	0.234883	0.282711	0.830824	0.406073	0.810012	DACT3	19	ENSG00000020129	1511.37	0.128724	0.123152	1.04524	0.29591	0.631589	NCDN	1	ENSG00000182325	526.928	0.113787	0.0808241	1.40784	0.159179	0.360606	FBXL6	8
ENSG00000204514	892.928	-0.216452	0.260116	-0.832137	0.405331	0.810012	ZNF814	19	ENSG00000079616	4234.92	0.0672166	0.0643058	1.04526	0.295901	0.631589	KIF22	16	ENSG00000055118	461.689	-0.132879	0.0944228	-1.40728	0.159345	0.360909	KCNH2	7
ENSG00000243943	1780.99	-0.23178	0.278873	-0.83113	0.4059	0.810012	ZNF512	2	ENSG00000105197	4961.92	0.110011	0.105204	1.0457	0.295701	0.631589	TIMM50	19	ENSG00000168522	2393.63	-0.136072	0.0967414	-1.40655	0.15956	0.361348	FNTA	8
ENSG00000103111	1321.25	-0.258248	0.310989	-0.830409	0.406308	0.810086	MON1B	16	ENSG00000131495	2391.01	0.214285	0.204836	1.04613	0.295503	0.631589	NDUFA2	5	ENSG00000205903	914.232	-0.127282	0.0905258	-1.40603	0.159715	0.361652	ZNF316	7
ENSG00000114735	486.825	0.134987	0.162621	0.83007	0.406499	0.810294	HEMK1	3	ENSG00000136986	1494.98	0.106961	0.102326	1.0453	0.295885	0.631589	DERL1	8	ENSG00000088726	7.26967	0.646442	0.459856	1.40575	0.159799	0.361702	TMEM40	3
ENSG00000230882	107.431	-0.264918	0.319164	-0.830037	0.406518	0.810294		7	ENSG00000137501	90.5325	0.230435	0.220446	1.04531	0.295878	0.631589	SYTL2	11	ENSG00000104626	659.809	0.107854	0.0767183	1.40585	0.15977	0.361702	ERI1	8
ENSG00000179178	1016.77	0.170732	0.205765	0.829745	0.406683	0.810519	TMEM125	1	ENSG00000145723	134.32	-0.258223	0.246945	-1.04567	0.295713	0.631589	GIN1	5	ENSG00000167588	18.0433	-0.372622	0.265057	-1.40582	0.159778	0.361702	GPD1	12
ENSG00000070495	362.229	-0.175971	0.212217	-0.829205	0.406988	0.810525	JMJD6	17	ENSG00000171045	359.709	-0.127238	0.121677	-1.04571	0.295696	0.631589	TSNARE1	8	ENSG00000065833	231.571	0.156647	0.111455	1.40548	0.15988	0.361839	ME1	6
ENSG00000075188	917.392	-0.162063	0.195759	-0.827867	0.407746	0.810525	NUP37	12	ENSG00000174326	20.9332	-0.338474	0.323614	-1.04592	0.295598	0.631589	SLC16A11	17	ENSG00000168906	9212.32	-0.133914	0.0953049	-1.40511	0.159989	0.361992	MAT2A	2
ENSG00000101182	11366.2	0.174841	0.21093	0.828907	0.407157	0.810525	PSMA7	20	ENSG00000214367	466.78	0.162317	0.155255	1.04549	0.295796	0.631589	HAUS3	4	ENSG00000184220	1657.89	0.129427	0.0921093	1.40515	0.159977	0.361992	CMSS1	3
ENSG00000101333	346.751	-0.218159	0.26361	-0.827581	0.407908	0.810525	PLCB4	20	ENSG00000244509	1056.87	-0.272588	0.260721	-1.04551	0.295785	0.631589	APOBEC3C	22	ENSG00000122121	11.0269	0.466584	0.332142	1.40477	0.160089	0.362171	XPNPEP2	X
ENSG00000103534	133.068	0.286383	0.34534	0.829278	0.406947	0.810525	TMC5	16	ENSG00000133740	1282.34	-0.0923026	0.0883384	-1.04487	0.296081	0.631872	E2F5	8	ENSG00000142657	9948.13	0.100753	0.0717295	1.40462	0.160133	0.362178	PGD	1
ENSG00000106799	1159.3	-0.127543	0.153761	-0.829491	0.406826	0.810525	TGFBR1	9	ENSG00000095066	1775.55	-0.106751	0.102191	-1.04462	0.2962	0.631947	HOOK2	19	ENSG00000213757	30.009	0.535013	0.380879	1.40468	0.160117	0.362178	RPS3AP20	5
ENSG00000113494	70.5859	0.379797	0.457838	0.829544	0.406797	0.810525	PRLR	5	ENSG00000105245	632.779	0.174286	0.166853	1.04455	0.296231	0.631947	NUMBL	19	ENSG00000130147	1564.93	-0.113367	0.0807435	-1.40404	0.160307	0.362218	SH3BP4	2
ENSG00000130724	2367.49	0.184256	0.222215	0.829178	0.407004	0.810525	CHMP2A	19	ENSG00000240038	58.4969	-0.333416	0.319155	-1.04468	0.29617	0.631947	AMY2B	1	ENSG00000135119	627.836	0.1804	0.128464	1.40428	0.160235	0.362218	RNFT2	12
ENSG00000135535	2537.14	-0.121387	0.146633	-0.827826	0.407769	0.810525	CD164	6	ENSG00000168003	12082.1	0.118458	0.113419	1.04442	0.296289	0.631989	SLC3A2	11	ENSG00000137225	115.887	0.219645	0.156423	1.40417	0.160267	0.362218	CAPN11	6
ENSG00000139437	487.995	0.221196	0.267215	0.827782	0.407794	0.810525	TCHP	12	ENSG00000243232	187.604	0.341352	0.326919	1.04415	0.296416	0.632178	PCDHAC2	5	ENSG00000149635	6.50662	-0.615752	0.43851	-1.40419	0.160263	0.362218	OCSTAMP	20
ENSG00000144224	2404.98	-0.166075	0.200692	-0.827513	0.407947	0.810525	UBXN4	2	ENSG00000154767	1703.49	0.0850246	0.0814538	1.04384	0.29656	0.632403	XPC	3	ENSG00000163644	357.004	-0.169252	0.120533	-1.4042	0.16026	0.362218	PPM1K	4
ENSG00000145192	24.1934	0.384851	0.464327	0.828836	0.407197	0.810525	AHSG	3	ENSG00000099284	1325.5	-0.319901	0.306595	-1.0434	0.296763	0.632654	MACROH2A2	10	ENSG00000198380	2926.88	-0.123586	0.0880238	-1.40401	0.160317	0.362218	GFPT1	2
ENSG00000146386	2386.95	-0.222087	0.268051	-0.828528	0.407371	0.810525	ABRACL	6	ENSG00000173083	117.318	0.19259	0.184583	1.04338	0.296773	0.632654	HPSE	4	ENSG00000230992	64.4665	0.296668	0.211292	1.40407	0.160299	0.362218	FAM201B	2
ENSG00000157978	651.373	-0.137011	0.165482	-0.82795	0.407699	0.810525	LDLRAP1	1	ENSG00000272400	13.6922	-0.44344	0.425022	-1.04333	0.296793	0.632654		17	ENSG00000269837	362.822	-0.127308	0.0906447	-1.40447	0.160179	0.362218	IPO5P1	19
ENSG00000165879	258.456	0.181462	0.219289	0.827503	0.407952	0.810525	FRAT1	10	ENSG00000197608	231.988	0.135016	0.129435	1.04312	0.296892	0.632782	ZNF841	19	ENSG00000136631	905.901	0.0973574	0.0693578	1.4037	0.160409	0.362342	VPS45	1
ENSG00000166181	4272.38	-0.16051	0.193739	-0.82849	0.407393	0.810525	API5	11	ENSG00000117322	160.993	-0.203056	0.1947	-1.04292	0.296985	0.632899	CR2	1	ENSG00000169885	27.091	0.363587	0.259024	1.40368	0.160413	0.362342	CALML6	1
ENSG00000167037	182.547	0.202236	0.244295	0.827836	0.407763	0.810525	SGSM1	22	ENSG00000010361	781.06	-0.106627	0.102301	-1.04229	0.297276	0.632985	FUZ	19	ENSG00000099958	124.484	0.304378	0.216879	1.40345	0.160483	0.362452	DERL3	22
ENSG00000170264	478.776	-0.130712	0.157911	-0.827756	0.407809	0.810525	FAM161A	2	ENSG00000081189	32	-0.81945	0.786233	-1.04225	0.297297	0.632985	MEF2C	5	ENSG00000253620	9.88363	0.51186	0.364747	1.40333	0.160519	0.362486		8
ENSG00000174996	2080.12	-0.10368	0.125053	-0.829094	0.407051	0.810525	KLC2	11	ENSG00000106631	28.1424	0.362863	0.348219	1.04205	0.297387	0.632985	MYL7	7	ENSG00000136238	9391.02	0.0739308	0.0526943	1.40301	0.160613	0.362611	RAC1	7
ENSG00000177030	1976.95	-0.134909	0.16288	-0.828273	0.407516	0.810525	DEAF1	11	ENSG00000116679	7476.27	-0.114613	0.109929	-1.04261	0.297131	0.632985	IVNS1ABP	1	ENSG00000152154	559.463	-0.177744	0.126688	-1.403	0.160616	0.362611	TMEM178A	2
ENSG00000177791	109.436	0.278178	0.33573	0.828577	0.407344	0.810525	MYOZ1	10	ENSG00000130177	1846.86	0.091429	0.0876844	1.04271	0.297085	0.632985	CDC16	13	ENSG00000129460	1468.92	0.133308	0.0950388	1.40267	0.160715	0.362736	NGDN	14
ENSG00000185482	105.791	0.259202	0.312817	0.828607	0.407327	0.810525	STAC3	12	ENSG00000168135	76.3149	0.271138	0.260134	1.0423	0.297271	0.632985	KCNJ4	22	ENSG00000153292	42.5038	0.312303	0.222659	1.40261	0.160733	0.362736	ADGRF1	6
ENSG00000197756	31643.4	0.231896	0.279834	0.828689	0.40728	0.810525	RPL37A	2	ENSG00000175707	455.169	-0.0856932	0.0822388	-1.042	0.29741	0.632985	KDF1	1	ENSG00000198042	1487.8	-0.131688	0.0938873	-1.40261	0.160732	0.362736	MAK16	8
ENSG00000205090	118.096	-0.214097	0.258684	-0.82764	0.407875	0.810525	TMEM240	1	ENSG00000187140	1330.85	0.162972	0.156387	1.04211	0.297362	0.632985	FOXD3	1	ENSG00000113758	13991.7	-0.0693371	0.0494522	-1.4021	0.160885	0.36289	DBN1	5
ENSG00000185155	36.6696	0.30996	0.374854	0.826881	0.408305	0.811121	MIXL1	1	ENSG00000204176	41.4164	0.44747	0.429342	1.04222	0.297308	0.632985	SYT15	10	ENSG00000176641	56.8289	0.325383	0.23205	1.40221	0.160852	0.36289	RNF152	18
ENSG00000065613	1083.93	-0.167266	0.202437	-0.826263	0.408655	0.811136	SLK	10	ENSG00000204628	49181.9	0.113986	0.109369	1.04222	0.29731	0.632985	RACK1	5	ENSG00000188153	1391.65	0.19058	0.135904	1.40231	0.160822	0.36289	COL4A5	X
ENSG00000068024	489.581	-0.159778	0.193519	-0.825644	0.409006	0.811136	HDAC4	2	ENSG00000125149	481.323	0.0870982	0.0836322	1.04144	0.297669	0.63311	PHAF1	16	ENSG00000235316	46.5127	-0.258663	0.184476	-1.40215	0.160871	0.36289	DUSP8P5	10
ENSG00000106018	147.24	-0.242394	0.293543	-0.825752	0.408945	0.811136	VIPR2	7	ENSG00000130226	67.2272	-0.860524	0.82633	-1.04138	0.297699	0.63311	DPP6	7	ENSG00000185361	328.492	0.174028	0.124139	1.40188	0.160951	0.362992	TNFAIP8L1	19
ENSG00000110696	7968.16	0.126443	0.153092	0.825931	0.408843	0.811136	C11orf58	11	ENSG00000130748	1105.16	0.150459	0.144441	1.04166	0.297568	0.63311	TMEM160	19	ENSG00000103496	920.781	0.0874218	0.0623655	1.40176	0.160986	0.363023	STX4	16
ENSG00000123384	7872.67	0.148799	0.180199	0.825747	0.408948	0.811136	LRP1	12	ENSG00000135637	174.817	-0.255352	0.24513	-1.0417	0.297551	0.63311	CCDC142	2	ENSG00000174579	1247.68	-0.112662	0.0803833	-1.40156	0.161048	0.363117	MSL2	3
ENSG00000125834	1523.55	-0.113041	0.13679	-0.82638	0.408588	0.811136	STK35	20	ENSG00000159588	35.3629	-0.277244	0.266216	-1.04143	0.297678	0.63311	CCDC17	1	ENSG00000127377	29.859	-0.329631	0.235203	-1.40147	0.161072	0.363125	CRYGN	7
ENSG00000148498	2021.54	0.114704	0.13894	0.825565	0.409051	0.811136	PARD3	10	ENSG00000205307	112.975	0.201608	0.193576	1.04149	0.297646	0.63311	SAP25	7	ENSG00000125818	1921.07	-0.0850532	0.0606976	-1.40126	0.161136	0.363222	PSMF1	20
ENSG00000149930	1479.92	-0.108553	0.131464	-0.825721	0.408962	0.811136	TAOK2	16	ENSG00000169231	261.064	-0.155248	0.149143	-1.04093	0.297907	0.633471	THBS3	1	ENSG00000213139	39.5544	-0.326228	0.232853	-1.401	0.161213	0.363349	CRYGS	3
ENSG00000165644	810.418	0.240295	0.290873	0.826117	0.408738	0.811136	COMTD1	10	ENSG00000178498	1231.71	-0.145933	0.140219	-1.04076	0.297989	0.633563	DTX3	12	ENSG00000154358	2585.95	-0.198431	0.14166	-1.40076	0.161287	0.363468	OBSCN	1
ENSG00000169836	182.223	-0.221648	0.268144	-0.8266	0.408464	0.811136	TACR3	4	ENSG00000107562	787.008	-0.153494	0.147509	-1.04058	0.298071	0.633628	CXCL12	10	ENSG00000165912	1465.87	-0.124672	0.0890327	-1.4003	0.161425	0.363721	PACSIN3	11
ENSG00000184226	20.8249	-0.451721	0.546524	-0.826535	0.408501	0.811136	PCDH9	13	ENSG00000133466	292.98	-0.146184	0.14049	-1.04052	0.298097	0.633628	C1QTNF6	22	ENSG00000214456	93.3723	0.26871	0.191903	1.40024	0.161441	0.363721	PLIN5	19
ENSG00000185787	16515	0.171602	0.207779	0.82589	0.408866	0.811136	MORF4L1	15	ENSG00000132357	12.4715	-0.549666	0.528368	-1.04031	0.298197	0.633678	CARD6	5	ENSG00000196371	344.977	-0.137513	0.0982197	-1.40005	0.161498	0.363802	FUT4	11
ENSG00000197345	1865.9	0.202348	0.245083	0.825632	0.409013	0.811136	MRPL21	11	ENSG00000213231	170.023	0.200673	0.192891	1.04035	0.298179	0.633678	TCL1B	14	ENSG00000157020	2936.06	0.120158	0.0858331	1.39991	0.161541	0.363807	SEC13	3
ENSG00000256646	300.009	0.180378	0.218251	0.82647	0.408538	0.811136		7	ENSG00000078589	11.493	0.443369	0.426342	1.03994	0.298369	0.633869	P2RY10	X	ENSG00000216490	621.86	0.191969	0.137125	1.39996	0.161526	0.363807	IFI30	19
ENSG00000070759	306.745	-0.17093	0.207122	-0.825266	0.409221	0.811158	TESK2	1	ENSG00000132549	387.634	-0.133611	0.128473	-1.03999	0.298343	0.633869	VPS13B	8	ENSG00000146374	9.28212	-0.854795	0.610694	-1.39971	0.1616	0.363892	RSPO3	6
ENSG00000139287	110.286	-0.239337	0.290012	-0.825266	0.40922	0.811158	TPH2	12	ENSG00000185800	820.164	0.104979	0.100955	1.03987	0.298402	0.633869	DMWD	19	ENSG00000261127	11.0749	0.529009	0.378133	1.399	0.161812	0.364323		16
ENSG00000181852	2848.16	0.213753	0.259003	0.825291	0.409206	0.811158	RNF41	12	ENSG00000143570	7740.06	0.0957902	0.0921678	1.0393	0.298664	0.634289	SLC39A1	1	ENSG00000081320	251.105	0.125462	0.0897307	1.39821	0.16205	0.364765	STK17B	2
ENSG00000086200	1329.29	0.190229	0.230615	0.824877	0.409442	0.811158	IPO11	5	ENSG00000168564	616.665	-0.14012	0.134825	-1.03927	0.298677	0.634289	CDKN2AIP	4	ENSG00000174607	1037.88	0.104932	0.0750442	1.39826	0.162034	0.364765	UGT8	4
ENSG00000091136	1879.72	0.142432	0.172687	0.824801	0.409484	0.811158	LAMB1	7	ENSG00000148948	19.7899	0.613661	0.590527	1.03917	0.298724	0.634306	LRRC4C	11	ENSG00000128311	718.188	0.12728	0.0910751	1.39753	0.162254	0.365129	TST	22
ENSG00000130254	2556.77	-0.224063	0.271644	-0.824842	0.409461	0.811158	SAFB2	19	ENSG00000116285	1730.87	0.148127	0.142565	1.03902	0.298797	0.63438	ERRFI1	1	ENSG00000203697	4.59666	-0.976139	0.698442	-1.39759	0.162235	0.365129	CAPN8	1
ENSG00000141556	3281.16	-0.197059	0.238881	-0.824925	0.409414	0.811158	TBCD	17	ENSG00000083168	623.132	0.121019	0.116512	1.03868	0.298953	0.634618	KAT6A	8	ENSG00000162458	2512.79	0.0817448	0.0584963	1.39743	0.162283	0.365147	FBLIM1	1
ENSG00000176946	2509.53	0.154651	0.187425	0.825138	0.409294	0.811158	THAP4	2	ENSG00000135929	187.587	0.201235	0.193754	1.03861	0.298986	0.634618	CYP27A1	2	ENSG00000160050	483.463	0.137571	0.0984637	1.39717	0.162362	0.365266	CCDC28B	1
ENSG00000109184	1355.78	-0.222281	0.269597	-0.824493	0.40966	0.811191	DCUN1D4	4	ENSG00000123146	150.557	-0.183783	0.176983	-1.03842	0.299075	0.634724	ADGRE5	19	ENSG00000213809	7.67905	0.720055	0.515385	1.39712	0.162378	0.365266	KLRK1	12
ENSG00000168264	1239.89	-0.134052	0.162554	-0.824663	0.409563	0.811191	IRF2BP2	1	ENSG00000165816	121.041	-0.183054	0.1763	-1.03831	0.299125	0.634749	VWA2	10	ENSG00000104427	476.674	0.109996	0.0787441	1.39688	0.162448	0.365363	ZC2HC1A	8
ENSG00000187555	5873.25	-0.134108	0.162649	-0.824524	0.409642	0.811191	USP7	16	ENSG00000100285	180.889	0.255858	0.246479	1.03805	0.299247	0.634816	NEFH	22	ENSG00000205277	147.74	0.249564	0.178664	1.39684	0.162463	0.365363	MUC12	7
ENSG00000125505	1095.82	0.13862	0.168158	0.824343	0.409745	0.811255	MBOAT7	19	ENSG00000126067	3783.76	-0.112181	0.108092	-1.03783	0.299349	0.634816	PSMB2	1	ENSG00000061676	5641.16	0.103431	0.0740785	1.39624	0.162643	0.365371	NCKAP1	2
ENSG00000100150	436.336	-0.133652	0.162264	-0.823668	0.410128	0.811642	DEPDC5	22	ENSG00000128242	349.508	-0.217786	0.209793	-1.0381	0.299225	0.634816	GAL3ST1	22	ENSG00000107738	11.6598	-0.57902	0.414734	-1.39612	0.162677	0.365371	VSIR	10
ENSG00000126705	1170.9	-0.193409	0.234906	-0.823349	0.41031	0.811642	AHDC1	1	ENSG00000130299	1473.13	0.0961053	0.0925951	1.03791	0.299312	0.634816	GTPBP3	19	ENSG00000134058	841.085	0.524777	0.375817	1.39636	0.162605	0.365371	CDK7	5
ENSG00000128310	79.1787	0.359578	0.436546	0.823689	0.410116	0.811642	GALR3	22	ENSG00000196132	68.5009	0.419282	0.403961	1.03793	0.299303	0.634816	MYT1	20	ENSG00000147509	14.5538	0.422522	0.302575	1.39642	0.162587	0.365371	RGS20	8
ENSG00000145214	617.769	-0.158482	0.192457	-0.823468	0.410242	0.811642	DGKQ	4	ENSG00000114573	1329.8	0.126372	0.121781	1.0377	0.299411	0.634865	ATP6V1A	3	ENSG00000147813	348.018	-0.296661	0.212433	-1.3965	0.162565	0.365371	NAPRT	8
ENSG00000153147	6193.14	-0.141752	0.172111	-0.823606	0.410163	0.811642	SMARCA5	4	ENSG00000144290	16.9973	-0.462928	0.446249	-1.03738	0.299561	0.634938	SLC4A10	2	ENSG00000156170	485.286	0.115998	0.0830862	1.39612	0.162678	0.365371	NDUFAF6	8
ENSG00000184182	1100.68	0.165703	0.201237	0.823422	0.410268	0.811642	UBE2F	2	ENSG00000184007	3568.29	-0.0491293	0.0473574	-1.03742	0.299542	0.634938	PTP4A2	1	ENSG00000159496	324.248	-0.191507	0.137177	-1.39606	0.162697	0.365371	RGL4	22
ENSG00000188352	1025.25	-0.166563	0.202234	-0.823618	0.410156	0.811642	FOCAD	9	ENSG00000186364	75.0931	-0.169663	0.163534	-1.03748	0.299514	0.634938	NUDT17	1	ENSG00000161654	3403.87	0.105058	0.075219	1.39669	0.162506	0.365371	LSM12	17
ENSG00000055955	65.4482	-0.302962	0.368043	-0.82317	0.410411	0.811669	ITIH4	3	ENSG00000078814	9.83422	0.682237	0.658136	1.03662	0.299913	0.634949	MYH7B	20	ENSG00000166192	167.101	-0.207861	0.148859	-1.39636	0.162605	0.365371	SENP8	15
ENSG00000170439	74.4059	0.251438	0.305462	0.823139	0.410429	0.811669	TMT1B	12	ENSG00000101213	20.4499	-0.321649	0.310269	-1.03668	0.299886	0.634949	PTK6	20	ENSG00000183826	236.008	0.180017	0.128891	1.39667	0.162514	0.365371	BTBD9	6
ENSG00000099984	47.6259	0.347301	0.422086	0.82282	0.41061	0.811739	GSTT2	22	ENSG00000131378	153.838	0.220354	0.212466	1.03712	0.299679	0.634949	RFTN1	3	ENSG00000185883	5112.05	0.130217	0.0932698	1.39613	0.162675	0.365371	ATP6V0C	16
ENSG00000167523	440.059	0.184369	0.224041	0.822924	0.410551	0.811739	SPATA33	16	ENSG00000169208	18.9683	-0.408744	0.394229	-1.03682	0.29982	0.634949	OR10G3	14	ENSG00000115461	146.946	-0.284851	0.20406	-1.39591	0.16274	0.365422	IGFBP5	2
ENSG00000172508	80.489	-0.316464	0.384651	-0.82273	0.410662	0.811739	CARNS1	11	ENSG00000182993	90.7124	0.320439	0.30911	1.03665	0.299899	0.634949	C12orf60	12	ENSG00000164078	123.061	-0.210522	0.150822	-1.39584	0.162764	0.365429	MST1R	3
ENSG00000205542	50385.1	0.235048	0.285734	0.822613	0.410728	0.811739	TMSB4X	X	ENSG00000186280	56.1918	-0.31927	0.307868	-1.03703	0.299721	0.634949	KDM4D	11	ENSG00000165915	935.971	0.13071	0.0936819	1.39525	0.162941	0.365779	SLC39A13	11
ENSG00000224864	34.1833	0.612386	0.744435	0.822619	0.410725	0.811739		19	ENSG00000228252	22.9914	-0.54961	0.530076	-1.03685	0.299805	0.634949	COL6A4P2	3	ENSG00000130584	685.849	-0.111419	0.0798725	-1.39496	0.163027	0.365925	ZBTB46	20
ENSG00000167395	1034.45	-0.222295	0.270266	-0.822505	0.410789	0.811748	ZNF646	16	ENSG00000233493	106.277	0.261513	0.252153	1.03712	0.29968	0.634949	TMEM238	19	ENSG00000166268	27.2769	0.350524	0.251467	1.39392	0.163342	0.366564	MYRFL	12
ENSG00000256594	69.3374	0.229334	0.278853	0.822419	0.410838	0.811748		12	ENSG00000236032	8.41428	0.623939	0.60172	1.03693	0.29977	0.634949	OR5H14	3	ENSG00000178700	152.564	-0.154339	0.110734	-1.39379	0.163382	0.366564	DHFR2	3
ENSG00000172232	16.8117	0.768777	0.934926	0.822286	0.410914	0.811793	AZU1	19	ENSG00000021762	282.904	-0.213194	0.205753	-1.03616	0.300127	0.635003	OSBPL5	11	ENSG00000265817	653.408	-0.172758	0.123952	-1.39375	0.163393	0.366564	FSBP	8
ENSG00000101361	14273.3	-0.150913	0.183649	-0.821748	0.41122	0.811998	NOP56	20	ENSG00000033178	1131.96	0.225284	0.217526	1.03566	0.30036	0.635003	UBA6	4	ENSG00000285253	173.273	-0.195054	0.13995	-1.39374	0.163396	0.366564		15
ENSG00000117262	527.998	-0.130458	0.158748	-0.821794	0.411194	0.811998	GPR89A	1	ENSG00000113812	713.601	-0.106852	0.103159	-1.0358	0.300295	0.635003	ACTR8	3	ENSG00000086232	3665.51	0.072214	0.051822	1.3935	0.163468	0.36668	EIF2AK1	7
ENSG00000138821	648.719	-0.13845	0.168485	-0.821733	0.411229	0.811998	SLC39A8	4	ENSG00000116350	4478.68	0.0680425	0.0656584	1.03631	0.300057	0.635003	SRSF4	1	ENSG00000165275	291.789	-0.158865	0.11401	-1.39343	0.16349	0.366683	TRMT10B	9
ENSG00000187815	197.402	0.178471	0.217166	0.821818	0.41118	0.811998	ZFP69	1	ENSG00000161912	78.0775	-0.232649	0.224526	-1.03618	0.30012	0.635003	ADCY10P1	6	ENSG00000214706	2133.69	0.107209	0.0769431	1.39335	0.163514	0.366687	IFRD2	3
ENSG00000100014	2485.07	0.203242	0.247558	0.820988	0.411653	0.812158	SPECC1L	22	ENSG00000167674	4941.51	-0.0599567	0.0578925	-1.03566	0.300363	0.635003	HDGFL2	19	ENSG00000163584	3492.47	0.220652	0.158394	1.39306	0.163603	0.366745	RPL22L1	3
ENSG00000127364	19.123	-0.454819	0.553775	-0.821306	0.411472	0.812158	TAS2R4	7	ENSG00000205571	11.2327	-0.576749	0.556768	-1.03589	0.300254	0.635003	SMN2	5	ENSG00000173137	107.585	0.175548	0.126011	1.39312	0.163583	0.366745	ADCK5	8
ENSG00000140285	25.5462	-0.392627	0.478159	-0.821122	0.411577	0.812158	FGF7	15	ENSG00000215397	15.7121	-0.497101	0.479796	-1.03607	0.300171	0.635003	SCRT2	20	ENSG00000242110	379.322	-0.150333	0.107908	-1.39316	0.163571	0.366745	AMACR	5
ENSG00000151657	855.166	0.273187	0.332684	0.82116	0.411555	0.812158	KIN	10	ENSG00000260103	233.695	-0.116242	0.112224	-1.03579	0.300298	0.635003		15	ENSG00000081853	18.3155	0.462053	0.331778	1.39266	0.163723	0.366827	PCDHGA2	5
ENSG00000161202	3245.14	0.122206	0.148875	0.820861	0.411725	0.812158	DVL3	3	ENSG00000277775	7.62452	-0.566032	0.546318	-1.03608	0.300163	0.635003	H3C7	6	ENSG00000104731	1545.7	0.0973803	0.0699151	1.39284	0.163669	0.366827	KLHDC4	16
ENSG00000165025	220.136	0.236213	0.287767	0.820848	0.411733	0.812158	SYK	9	ENSG00000284057	49.9974	-0.7027	0.678484	-1.03569	0.300346	0.635003		11	ENSG00000163630	27.0468	0.325155	0.23349	1.39259	0.163744	0.366827	SYNPR	3
ENSG00000197550	59.5844	-0.248961	0.303258	-0.820956	0.411671	0.812158		9	ENSG00000105612	962.861	0.0902472	0.0871603	1.03542	0.300474	0.635157	DNASE2	19	ENSG00000205307	147.302	0.21481	0.154243	1.39268	0.163718	0.366827	SAP25	7
ENSG00000198515	36.1629	-0.37146	0.452322	-0.82123	0.411515	0.812158	CNGA1	4	ENSG00000137691	43.1806	0.285862	0.276106	1.03533	0.300513	0.635158	CFAP300	11	ENSG00000255837	26.917	0.390745	0.280572	1.39267	0.163718	0.366827	TAS2R20	12
ENSG00000163827	241.356	-0.176499	0.215108	-0.820515	0.411923	0.812327	LRRC2	3	ENSG00000225210	25.7612	-0.259199	0.250488	-1.03478	0.300772	0.635624	DUXAP9	14	ENSG00000204657	31.6693	0.366129	0.262942	1.39243	0.163791	0.366886	OR2H2	6
ENSG00000182473	3323.4	-0.231988	0.282735	-0.820512	0.411924	0.812327	EXOC7	17	ENSG00000269313	19.7491	0.299064	0.289039	1.03468	0.300817	0.635636	MAGIX	X	ENSG00000184207	2081.77	0.145415	0.104452	1.39218	0.163869	0.367014	PGP	16
ENSG00000089195	971.552	0.145932	0.178145	0.819178	0.412685	0.812511	TRMT6	20	ENSG00000213228	8.77037	-0.491815	0.475412	-1.0345	0.300901	0.635733	RPL12P38	17	ENSG00000167595	457.704	0.172624	0.124004	1.39209	0.163895	0.367024	PROSER3	19
ENSG00000092140	1394.97	-0.210736	0.257149	-0.819507	0.412497	0.812511	G2E3	14	ENSG00000075624	108053	0.0961715	0.0929978	1.03413	0.301077	0.635909	ACTB	7	ENSG00000168143	100.658	-0.227394	0.163357	-1.39201	0.163921	0.367035	FAM83B	6
ENSG00000100395	1269.41	0.117445	0.143354	0.819268	0.412634	0.812511	L3MBTL2	22	ENSG00000103404	534.765	0.114778	0.111	1.03403	0.30112	0.635909	USP31	16	ENSG00000099860	264.33	0.276691	0.198792	1.39186	0.163965	0.367085	GADD45B	19
ENSG00000107521	1555.61	0.136154	0.166047	0.819971	0.412233	0.812511	HPS1	10	ENSG00000110013	116.706	-0.212023	0.205049	-1.03401	0.30113	0.635909	SIAE	11	ENSG00000170502	1078.12	0.101115	0.0726746	1.39133	0.164124	0.367359	NUDT9	4
ENSG00000110717	2999.57	0.211093	0.257488	0.819816	0.412321	0.812511	NDUFS8	11	ENSG00000288611	11.3939	0.5632	0.544684	1.03399	0.301139	0.635909	NPBWR1	8	ENSG00000171812	166.228	-0.160119	0.115084	-1.39132	0.164129	0.367359	COL8A2	1
ENSG00000115661	644.805	0.152703	0.186226	0.819986	0.412224	0.812511	STK16	2	ENSG00000100023	1257.05	-0.112409	0.108761	-1.03354	0.301351	0.636113	PPIL2	22	ENSG00000236279	28.8623	0.39293	0.282447	1.39117	0.164175	0.367415	CLEC2L	7
ENSG00000138443	3152.2	0.177374	0.216536	0.819143	0.412705	0.812511	ABI2	2	ENSG00000103056	35.816	0.394807	0.381939	1.03369	0.301281	0.636113	SMPD3	16	ENSG00000213648	47.6924	0.554858	0.398899	1.39097	0.164233	0.367499	SULT1A4	16
ENSG00000152527	173.837	-0.21545	0.262757	-0.81996	0.412239	0.812511	PLEKHH2	2	ENSG00000158019	441.336	-0.0971796	0.0940254	-1.03355	0.301348	0.636113	BABAM2	2	ENSG00000112473	533.693	-0.190861	0.137253	-1.39058	0.164352	0.367717	SLC39A7	6
ENSG00000162813	363.334	0.183373	0.223857	0.819152	0.4127	0.812511	BPNT1	1	ENSG00000171450	8.56633	0.518196	0.501432	1.03343	0.301402	0.636139	CDK5R2	2	ENSG00000119820	910.968	0.114146	0.0820913	1.39048	0.164384	0.367742	YIPF4	2
ENSG00000163661	88.728	-0.210203	0.256469	-0.819605	0.412441	0.812511	PTX3	3	ENSG00000125827	293	-0.184132	0.17824	-1.03306	0.301578	0.636183	TMX4	20	ENSG00000198924	614.26	-0.136426	0.0981338	-1.39021	0.164466	0.367878	DCLRE1A	10
ENSG00000183337	2008.02	0.130272	0.159015	0.819246	0.412646	0.812511	BCOR	X	ENSG00000126870	803.027	0.13999	0.135495	1.03317	0.301522	0.636183	DYNC2I1	7	ENSG00000101445	351.353	-0.205966	0.14818	-1.38997	0.164538	0.367991	PPP1R16B	20
ENSG00000244005	655.137	-0.15284	0.186559	-0.819258	0.412639	0.812511	NFS1	20	ENSG00000178057	456.401	-0.146807	0.142105	-1.03309	0.30156	0.636183	NDUFAF3	3	ENSG00000174327	113.451	-0.226315	0.162842	-1.38978	0.164595	0.368073	SLC16A13	17
ENSG00000258366	1308.52	-0.114277	0.139483	-0.81929	0.412621	0.812511	RTEL1	20	ENSG00000259431	564.068	-0.194537	0.188282	-1.03322	0.301501	0.636183	THTPA	14	ENSG00000157782	169.78	0.16631	0.119672	1.38971	0.164617	0.368073	CABP1	12
ENSG00000093167	860.53	-0.129682	0.158345	-0.818986	0.412794	0.812583	LRRFIP2	3	ENSG00000119900	330.541	0.173489	0.167986	1.03276	0.301718	0.636398	OGFRL1	6	ENSG00000104472	1134.61	0.0845273	0.0608343	1.38947	0.164691	0.368117	CHRAC1	8
ENSG00000196468	36.9201	0.302872	0.369938	0.818711	0.412951	0.812718	FGF16	X	ENSG00000085274	428.022	-0.13884	0.134597	-1.03152	0.302296	0.636638	MYNN	3	ENSG00000261649	11.5774	-0.470369	0.338532	-1.38944	0.1647	0.368117	GOLGA6L7	15
ENSG00000248919	246.308	-0.328643	0.40143	-0.81868	0.412969	0.812718	ATP5MF-PTCD1	7	ENSG00000091164	2179.78	0.126806	0.12293	1.03153	0.302293	0.636638	TXNL1	18	ENSG00000288698	11.0849	1.08526	0.781046	1.3895	0.164681	0.368117		3
ENSG00000083544	385.945	0.159851	0.195339	0.818326	0.413171	0.813013	TDRD3	13	ENSG00000117153	1256.35	0.132594	0.128446	1.03229	0.301935	0.636638	KLHL12	1	ENSG00000088756	490.62	-0.200168	0.144096	-1.38913	0.164793	0.368184	ARHGAP28	18
ENSG00000035664	125.953	0.19806	0.242127	0.817999	0.413358	0.813088	DAPK2	15	ENSG00000123064	4975.38	0.131469	0.127367	1.0322	0.301976	0.636638	DDX54	12	ENSG00000136636	2594.38	0.0929219	0.0668888	1.3892	0.164772	0.368184	KCTD3	1
ENSG00000067182	2120.87	0.127202	0.155507	0.81798	0.413368	0.813088	TNFRSF1A	12	ENSG00000123154	435.897	0.0737774	0.0715111	1.03169	0.302216	0.636638	WDR83	19	ENSG00000162576	382.591	0.169898	0.122305	1.38914	0.16479	0.368184	MXRA8	1
ENSG00000161547	12050.6	-0.115442	0.141124	-0.818017	0.413348	0.813088	SRSF2	17	ENSG00000144580	601.133	-0.122837	0.119019	-1.03207	0.302037	0.636638	CNOT9	2	ENSG00000275004	308.88	-0.188841	0.135998	-1.38855	0.164969	0.368531	ZNF280B	22
ENSG00000100614	1336.63	-0.127231	0.155714	-0.817079	0.413883	0.813517	PPM1A	14	ENSG00000171723	326.815	-0.174966	0.169544	-1.03198	0.302082	0.636638	GPHN	14	ENSG00000169213	2317.44	-0.101327	0.0729864	-1.38831	0.165044	0.368651	RAB3B	1
ENSG00000127311	59.5446	-0.275476	0.337064	-0.817282	0.413767	0.813517	HELB	12	ENSG00000183808	1565.44	-0.0582559	0.0564626	-1.03176	0.302184	0.636638	RBM12B	8	ENSG00000010017	1473.09	-0.0954822	0.0688423	-1.38697	0.165451	0.369448	RANBP9	6
ENSG00000163888	346.731	0.181542	0.222194	0.817043	0.413904	0.813517	CAMK2N2	3	ENSG00000184226	31.3283	0.427104	0.413919	1.03185	0.302141	0.636638	PCDH9	13	ENSG00000146426	399.208	-0.129336	0.0932537	-1.38693	0.165464	0.369448	TIAM2	6
ENSG00000164978	346.357	0.232939	0.284954	0.817462	0.413664	0.813517	NUDT2	9	ENSG00000198521	538.398	-0.139828	0.135482	-1.03208	0.302035	0.636638	ZNF43	19	ENSG00000164220	7.43426	0.58843	0.424249	1.38699	0.165444	0.369448	F2RL2	5
ENSG00000165553	23.7599	0.407744	0.498934	0.817229	0.413798	0.813517	NGB	14	ENSG00000211643	13.9197	-0.409592	0.397021	-1.03166	0.30223	0.636638	IGLV5-52	22	ENSG00000085433	138.944	0.165242	0.119236	1.38584	0.165796	0.370046	WDR47	1
ENSG00000175164	44.4362	-0.390854	0.478344	-0.817098	0.413872	0.813517	ABO	9	ENSG00000250709	42.0088	0.465235	0.450681	1.03229	0.301935	0.636638	CCDC169-SOHLH2	13	ENSG00000116906	1791.21	-0.117748	0.0849578	-1.38596	0.16576	0.370046	GNPAT	1
ENSG00000166938	1097.36	0.161544	0.197752	0.816899	0.413986	0.813574	DIS3L	15	ENSG00000187672	158.911	-0.210413	0.204035	-1.03126	0.30242	0.636818	ERC2	3	ENSG00000130159	1673.83	0.114433	0.0825712	1.38587	0.165785	0.370046	ECSIT	19
ENSG00000078808	3361.48	0.14342	0.175658	0.816476	0.414228	0.813849	SDF4	1	ENSG00000059758	389.328	-0.126057	0.122339	-1.03039	0.302828	0.636862	CDK17	12	ENSG00000186088	47.8675	-0.252802	0.182431	-1.38574	0.165826	0.370066	GSAP	7
ENSG00000160087	2406.75	0.158507	0.194159	0.816377	0.414285	0.813849	UBE2J2	1	ENSG00000099624	2492.31	0.0986212	0.0956859	1.03068	0.302693	0.636862	ATP5F1D	19	ENSG00000213885	14.672	0.475122	0.342933	1.38547	0.165909	0.370205	RPL13AP7	21
ENSG00000243742	30.8667	-0.522645	0.640198	-0.816381	0.414282	0.813849	RPLP0P2	11	ENSG00000106245	2056.79	0.149061	0.144648	1.03051	0.302769	0.636862	BUD31	7	ENSG00000010292	5271.42	-0.109768	0.0792338	-1.38537	0.165939	0.370205	NCAPD2	12
ENSG00000073417	295.943	-0.20601	0.252434	-0.816092	0.414448	0.813857	PDE8A	15	ENSG00000106344	1676.53	0.102531	0.0994986	1.03048	0.302785	0.636862	RBM28	7	ENSG00000047662	65.5629	-0.234008	0.168925	-1.38528	0.165967	0.370205	FAM184B	4
ENSG00000103510	1614.49	-0.121872	0.149324	-0.816163	0.414407	0.813857	KAT8	16	ENSG00000106346	652.428	0.152599	0.148037	1.03082	0.302626	0.636862	USP42	7	ENSG00000118579	3370.42	0.0873919	0.063087	1.38526	0.165973	0.370205	MED28	4
ENSG00000225871	24.7142	0.359867	0.440943	0.81613	0.414426	0.813857		1	ENSG00000118322	44.4827	-0.514832	0.499292	-1.03112	0.302483	0.636862	ATP10B	5	ENSG00000254704	13.0088	-1.96087	1.41572	-1.38507	0.166033	0.370291		11
ENSG00000017260	1841.63	-0.139219	0.170647	-0.815831	0.414597	0.813885	ATP2C1	3	ENSG00000130827	481.77	-0.169143	0.164101	-1.03072	0.302671	0.636862	PLXNA3	X	ENSG00000135312	25.7403	-0.363948	0.262833	-1.38471	0.166141	0.370449	HTR1B	6
ENSG00000119547	60.495	-0.283785	0.347884	-0.815746	0.414645	0.813885	ONECUT2	18	ENSG00000141298	299.865	-0.168954	0.163953	-1.0305	0.302773	0.636862	SSH2	17	ENSG00000137752	4.81414	-1.27645	0.921827	-1.38469	0.166146	0.370449	CASP1	11
ENSG00000171320	328.339	-0.154663	0.189581	-0.815813	0.414607	0.813885	ESCO2	8	ENSG00000145217	16.0928	-0.744957	0.722689	-1.03081	0.302629	0.636862	SLC26A1	4	ENSG00000156463	27.1474	-0.36379	0.262783	-1.38437	0.166245	0.370621	SH3RF2	5
ENSG00000187051	2601.74	0.214332	0.26279	0.815604	0.414727	0.813885	RPS19BP1	22	ENSG00000163170	1045.5	0.244716	0.23748	1.03047	0.302789	0.636862	BOLA3	2	ENSG00000141934	2854.8	-0.112273	0.0811082	-1.38424	0.166286	0.370666	PLPP2	19
ENSG00000196090	54.7774	-0.522871	0.641049	-0.815649	0.414701	0.813885	PTPRT	20	ENSG00000105131	766.684	0.111665	0.108418	1.02995	0.303033	0.636968	EPHX3	19	ENSG00000197912	3347.16	0.116976	0.0845166	1.38406	0.166341	0.370742	SPG7	16
ENSG00000079308	306.283	-0.257797	0.316409	-0.81476	0.41521	0.814229	TNS1	2	ENSG00000113594	318.51	0.1696	0.164667	1.02995	0.303032	0.636968	LIFR	5	ENSG00000114796	554.169	0.187279	0.135355	1.38361	0.166478	0.370986	KLHL24	3
ENSG00000080371	1031.3	0.121213	0.148786	0.814678	0.415257	0.814229	RAB21	12	ENSG00000162426	94.2551	0.240168	0.23316	1.03006	0.302982	0.636968	SLC45A1	1	ENSG00000143337	708.431	-0.116832	0.0844435	-1.38356	0.166495	0.370986	TOR1AIP1	1
ENSG00000090316	2615.05	-0.151943	0.186465	-0.81486	0.415153	0.814229	MAEA	4	ENSG00000188783	78.726	-0.187536	0.182079	-1.02997	0.303025	0.636968	PRELP	1	ENSG00000165861	400.265	-0.126045	0.0911064	-1.38349	0.166514	0.370986	ZFYVE1	14
ENSG00000109113	4789.7	0.168666	0.20703	0.814696	0.415246	0.814229	RAB34	17	ENSG00000109854	1095.44	-0.124077	0.120495	-1.02973	0.303138	0.637026	HTATIP2	11	ENSG00000261056	10.6141	-0.565551	0.408877	-1.38318	0.16661	0.371152		16
ENSG00000138600	514.167	0.180504	0.221573	0.81465	0.415273	0.814229	SPPL2A	15	ENSG00000113460	1907.39	0.134312	0.130434	1.02973	0.303135	0.637026	BRIX1	5	ENSG00000148154	1033.48	0.117075	0.0846497	1.38305	0.166649	0.371191	UGCG	9
ENSG00000157181	545.855	-0.166744	0.20467	-0.8147	0.415244	0.814229	ODR4	1	ENSG00000148384	646.835	-0.135236	0.131357	-1.02953	0.303232	0.637131	INPP5E	9	ENSG00000139800	3044.58	-0.146979	0.106278	-1.38297	0.166674	0.3712	ZIC5	13
ENSG00000172818	134.684	0.220188	0.270282	0.814659	0.415267	0.814229	OVOL1	11	ENSG00000188488	75.8539	-0.445412	0.432667	-1.02946	0.303265	0.637131	SERPINA5	14	ENSG00000131650	232.598	0.151093	0.109275	1.38268	0.166762	0.371347	KREMEN2	16
ENSG00000169398	3557.58	-0.142062	0.174466	-0.81427	0.41549	0.814484	PTK2	8	ENSG00000100347	2442.36	0.151218	0.146908	1.02934	0.303321	0.63715	SAMM50	22	ENSG00000177301	21.3564	-0.439951	0.318215	-1.38256	0.166801	0.371387	KCNA2	1
ENSG00000186376	215.256	-0.171499	0.210625	-0.814238	0.415508	0.814484	ZNF75D	X	ENSG00000104343	499.045	-0.107988	0.104942	-1.02903	0.303467	0.63715	UBE2W	8	ENSG00000198146	3746.61	0.11098	0.0802815	1.38239	0.166852	0.371454	ZNF770	15
ENSG00000164684	183.999	0.393709	0.483603	0.814117	0.415578	0.814516	ZNF704	8	ENSG00000135404	10199.6	0.15155	0.147264	1.0291	0.303431	0.63715	CD63	12	ENSG00000115204	1263.09	0.0836217	0.0604971	1.38224	0.166898	0.37147	MPV17	2
ENSG00000005801	1782.2	-0.123621	0.151929	-0.813678	0.415829	0.814534	ZNF195	11	ENSG00000136379	615.671	0.14407	0.139987	1.02917	0.303399	0.63715	ABHD17C	15	ENSG00000135074	672.657	-0.15957	0.115444	-1.38223	0.166902	0.37147	ADAM19	5
ENSG00000039650	2493.56	-0.177002	0.21755	-0.813619	0.415863	0.814534	PNKP	19	ENSG00000154370	911.842	0.112035	0.108862	1.02915	0.303411	0.63715	TRIM11	1	ENSG00000197594	819.491	0.121836	0.0881667	1.38188	0.167007	0.371657	ENPP1	6
ENSG00000143315	632.699	0.128073	0.157436	0.813495	0.415934	0.814534	PIGM	1	ENSG00000076321	331.345	0.153303	0.149148	1.02786	0.304015	0.637263	KLHL20	1	ENSG00000064309	559.397	0.184827	0.13379	1.38147	0.167133	0.371842	CDON	11
ENSG00000149311	988.797	-0.108804	0.133698	-0.813805	0.415757	0.814534	ATM	11	ENSG00000104388	2037.52	0.0872818	0.0848852	1.02823	0.30384	0.637263	RAB2A	8	ENSG00000127720	126.295	-0.151829	0.109902	-1.3815	0.167126	0.371842	METTL25	12
ENSG00000172366	1388.96	0.220877	0.271503	0.813534	0.415912	0.814534	MCRIP2	16	ENSG00000113719	3834.94	-0.137092	0.133339	-1.02814	0.303882	0.637263	ERGIC1	5	ENSG00000229453	23.8225	0.384182	0.278184	1.38104	0.167267	0.372094	SPINK8	3
ENSG00000187664	523.959	-0.2182	0.268239	-0.813453	0.415958	0.814534	HAPLN4	19	ENSG00000119508	12.8455	-0.4219	0.410512	-1.02774	0.304071	0.637263	NR4A3	9	ENSG00000049769	418.148	0.140817	0.101992	1.38067	0.167379	0.372295	PPP1R3F	X
ENSG00000221994	46.928	0.29315	0.360247	0.813748	0.415789	0.814534	ZNF630	X	ENSG00000119523	814.988	0.117746	0.11454	1.02799	0.303955	0.637263	ALG2	9	ENSG00000170100	747.418	-0.130267	0.0943593	-1.38055	0.167419	0.372335	ZNF778	16
ENSG00000175756	4835.8	0.221623	0.272526	0.813219	0.416093	0.814694	AURKAIP1	1	ENSG00000128626	1037.19	0.186597	0.181379	1.02877	0.303587	0.637263	MRPS12	19	ENSG00000129071	1154.88	0.0876636	0.0635085	1.38034	0.167481	0.372426	MBD4	3
ENSG00000025796	3718.53	0.142056	0.174876	0.81232	0.416608	0.814714	SEC63	6	ENSG00000140553	3250.67	0.0629856	0.0612852	1.02775	0.30407	0.637263	UNC45A	15	ENSG00000183087	1540.21	-0.125489	0.0909246	-1.38014	0.167543	0.372516	GAS6	13
ENSG00000065357	410.646	-0.166724	0.205127	-0.812783	0.416342	0.814714	DGKA	12	ENSG00000142959	77.7266	-0.241228	0.234731	-1.02768	0.304102	0.637263	BEST4	1	ENSG00000196411	4382.03	-0.117265	0.0849819	-1.37989	0.167622	0.372645	EPHB4	7
ENSG00000070159	193.95	0.178713	0.220142	0.811807	0.416902	0.814714	PTPN3	9	ENSG00000151176	1352.67	-0.100431	0.0976606	-1.02837	0.303775	0.637263	PLBD2	12	ENSG00000048471	205.75	-0.175889	0.1275	-1.37952	0.167735	0.372825	SNX29	16
ENSG00000091157	352.531	0.261746	0.322463	0.811708	0.416959	0.814714	WDR7	18	ENSG00000156587	1780.68	-0.0567547	0.0552044	-1.02808	0.303911	0.637263	UBE2L6	11	ENSG00000111581	3438.45	0.0788025	0.0571246	1.37948	0.167746	0.372825	NUP107	12
ENSG00000099940	589.452	0.176246	0.216876	0.812656	0.416415	0.814714	SNAP29	22	ENSG00000196459	191.485	-0.162536	0.158058	-1.02833	0.303796	0.637263	TRAPPC2	X	ENSG00000033030	1022.36	-0.174142	0.126248	-1.37936	0.167784	0.372864	ZCCHC8	12
ENSG00000104872	3677.54	0.158316	0.195049	0.811671	0.41698	0.814714	PIH1D1	19	ENSG00000196961	4209.24	0.0665872	0.0647929	1.02769	0.304094	0.637263	AP2A1	19	ENSG00000186792	99.104	0.230608	0.167254	1.37879	0.167959	0.373205	HYAL3	3
ENSG00000114353	10543	0.113447	0.139534	0.813048	0.416191	0.814714	GNAI2	3	ENSG00000204659	7.47146	-0.575906	0.560321	-1.02781	0.304037	0.637263	CBY3	5	ENSG00000176533	462.512	0.167274	0.121327	1.37871	0.167985	0.373214	GNG7	19
ENSG00000125354	1139.22	0.154938	0.190773	0.812158	0.416701	0.814714	SEPTIN6	X	ENSG00000215124	7.04343	-0.595354	0.578878	-1.02846	0.303733	0.637263	AMD1P4	6	ENSG00000196646	210.772	-0.125019	0.0906849	-1.37861	0.168016	0.373236	ZNF136	19
ENSG00000139668	1628.92	-0.192961	0.237667	-0.811896	0.416851	0.814714	WDFY2	13	ENSG00000261603	10.14	-0.664496	0.646087	-1.02849	0.303719	0.637263	PRSS46P	3	ENSG00000109775	786.324	-0.183269	0.132946	-1.37853	0.16804	0.373241	UFSP2	4
ENSG00000162191	4761.43	0.16124	0.198658	0.811648	0.416994	0.814714	UBXN1	11	ENSG00000160199	742.992	0.250127	0.243458	1.0274	0.304234	0.637459	PKNOX1	21	ENSG00000126259	248.419	-0.152692	0.11077	-1.37846	0.168061	0.373241	KIRREL2	19
ENSG00000166575	755.051	-0.287633	0.354325	-0.811776	0.41692	0.814714	TMEM135	11	ENSG00000183010	5764.28	-0.116423	0.113338	-1.02722	0.304317	0.637551	PYCR1	17	ENSG00000166575	846.587	0.125564	0.0911085	1.37818	0.168147	0.373385	TMEM135	11
ENSG00000174109	423.548	0.20426	0.251366	0.812598	0.416448	0.814714	UQCC4	16	ENSG00000143554	117.749	-0.246432	0.239943	-1.02704	0.3044	0.637564	SLC27A3	1	ENSG00000110719	703.898	0.158043	0.114684	1.37807	0.168181	0.373412	TCIRG1	11
ENSG00000175137	1535.29	0.118065	0.145466	0.811632	0.417003	0.814714	SH3BP5L	1	ENSG00000168491	64.6528	-0.365099	0.355463	-1.02711	0.30437	0.637564	CCDC110	4	ENSG00000117155	929.263	0.0890174	0.0646045	1.37788	0.168239	0.373457	SSX2IP	1
ENSG00000184867	2478.91	-0.151831	0.186935	-0.812215	0.416668	0.814714	ARMCX2	X	ENSG00000103343	326.238	0.128347	0.125009	1.0267	0.304563	0.63758	ZNF174	16	ENSG00000152433	49.5856	-0.265099	0.192398	-1.37787	0.168244	0.373457	ZNF547	19
ENSG00000203909	69.719	-0.331413	0.40833	-0.811629	0.417004	0.814714	DPPA5	6	ENSG00000108018	112.291	0.306817	0.298839	1.0267	0.304563	0.63758	SORCS1	10	ENSG00000174177	849.383	0.0962093	0.0698331	1.3777	0.168295	0.373522	CTU2	16
ENSG00000213757	26.8946	-0.354751	0.436824	-0.812113	0.416727	0.814714	RPS3AP20	5	ENSG00000152253	123.274	0.472748	0.460377	1.02687	0.304481	0.63758	SPC25	2	ENSG00000171723	363.786	-0.130014	0.0943967	-1.37732	0.168414	0.373713	GPHN	14
ENSG00000225526	18.1582	0.487002	0.599246	0.812692	0.416395	0.814714	MKRN2OS	3	ENSG00000278635	16.0393	-0.420994	0.409994	-1.02683	0.304502	0.63758		12	ENSG00000219395	10.3933	-0.546648	0.396901	-1.37729	0.168423	0.373713	HSPA8P15	6
ENSG00000155827	1647.73	-0.22332	0.275412	-0.810857	0.417448	0.815477	RNF20	9	ENSG00000133247	843.35	0.0805677	0.0784804	1.0266	0.304611	0.637599	KMT5C	19	ENSG00000111790	1049.72	0.102602	0.0745061	1.37709	0.168484	0.373727	FGFR1OP2	12
ENSG00000131149	3176.36	-0.238994	0.29484	-0.810587	0.417603	0.815677	GSE1	16	ENSG00000186451	16.5726	-0.551147	0.537084	-1.02618	0.304805	0.637925	SPATA12	3	ENSG00000227671	258.6	-0.150027	0.108941	-1.37715	0.168467	0.373727	ZNF731P	1
ENSG00000120533	5180.76	0.203347	0.250992	0.810172	0.417841	0.816038	ENY2	8	ENSG00000055950	1951.41	0.127891	0.12466	1.02591	0.304933	0.638071	MRPL43	10	ENSG00000231466	7.9932	-0.564287	0.409777	-1.37706	0.168494	0.373727		22
ENSG00000111266	1608.07	-0.215009	0.265452	-0.809972	0.417956	0.816055	DUSP16	12	ENSG00000204713	64.0571	-0.275891	0.268933	-1.02587	0.304952	0.638071	TRIM27	6	ENSG00000253649	15.0638	-0.46276	0.336115	-1.37679	0.168577	0.373863	PRSS51	8
ENSG00000165997	1526.67	-0.146909	0.181359	-0.810046	0.417914	0.816055	ARL5B	10	ENSG00000068489	1525.53	0.137193	0.133757	1.02569	0.305039	0.638112	PRR11	17	ENSG00000064042	93.3659	0.344017	0.24995	1.37634	0.168716	0.374029	LIMCH1	4
ENSG00000120820	251.067	0.1493	0.184486	0.809278	0.418355	0.816678	GLT8D2	12	ENSG00000232653	11.5141	-0.54487	0.531235	-1.02567	0.305049	0.638112	GOLGA8N	15	ENSG00000156006	16.2403	0.393204	0.285676	1.3764	0.168698	0.374029	NAT2	8
ENSG00000136731	1914.78	-0.130455	0.161209	-0.809233	0.418381	0.816678	UGGT1	2	ENSG00000005100	2594.7	0.112006	0.10923	1.02541	0.305167	0.638116	DHX33	17	ENSG00000176438	17.6427	-0.449107	0.326273	-1.37648	0.168674	0.374029	SYNE3	14
ENSG00000136891	2322.24	-0.108268	0.133885	-0.808664	0.418708	0.816718	TEX10	9	ENSG00000136122	379.814	0.165831	0.161713	1.02546	0.305145	0.638116	BORA	13	ENSG00000147262	15.2379	0.450395	0.327392	1.3757	0.168913	0.374371	GPR119	X
ENSG00000157637	1433.78	0.139742	0.172791	0.808735	0.418668	0.816718	SLC38A10	17	ENSG00000230042	26.619	0.298697	0.291293	1.02542	0.305166	0.638116	AK3P3	7	ENSG00000166855	1787.54	-0.118295	0.0859846	-1.37577	0.168892	0.374371	CLPX	15
ENSG00000167065	47.4852	0.337026	0.416632	0.80893	0.418556	0.816718	DUSP18	22	ENSG00000170004	759.032	-0.309254	0.301616	-1.02533	0.305209	0.638123	CHD3	17	ENSG00000154485	8.92441	-0.677339	0.492578	-1.37509	0.169103	0.374745	MMP21	10
ENSG00000168066	7523.95	-0.169575	0.209603	-0.809033	0.418496	0.816718	SF1	11	ENSG00000137574	1396.48	0.106106	0.103497	1.02521	0.305264	0.638156	TGS1	8	ENSG00000116882	6.85731	-0.648319	0.471561	-1.37484	0.169182	0.374763	HAO2	1
ENSG00000174437	7324.97	-0.202854	0.250858	-0.808642	0.418721	0.816718	ATP2A2	12	ENSG00000162337	1697.67	-0.109208	0.106532	-1.02512	0.305306	0.638162	LRP5	11	ENSG00000131914	34612.7	0.127884	0.0930148	1.37487	0.16917	0.374763	LIN28A	1
ENSG00000186272	168.602	-0.267976	0.331336	-0.808775	0.418645	0.816718	ZNF17	19	ENSG00000010803	594.714	-0.182183	0.17779	-1.02471	0.3055	0.638487	SCMH1	1	ENSG00000179044	81.3976	-0.323458	0.235277	-1.3748	0.169195	0.374763	EXOC3L1	16
ENSG00000135679	1108.58	-0.332241	0.410957	-0.808458	0.418827	0.81679	MDM2	12	ENSG00000137822	780.363	-0.0965303	0.0942344	-1.02436	0.305663	0.638517	TUBGCP4	15	ENSG00000196422	1901.41	-0.142729	0.103819	-1.37479	0.169197	0.374763	PPP1R26	9
ENSG00000227057	822.552	0.280403	0.346865	0.808394	0.418864	0.81679	WDR46	6	ENSG00000152944	797.066	0.181437	0.177118	1.02439	0.305653	0.638517	MED21	12	ENSG00000143740	976.473	0.104214	0.0758088	1.3747	0.169225	0.374776	SNAP47	1
ENSG00000082212	2107.76	-0.122343	0.151393	-0.808115	0.419025	0.816896	ME2	18	ENSG00000171634	4152.23	-0.140211	0.136878	-1.02435	0.305669	0.638517	BPTF	17	ENSG00000134716	43.1429	-0.233258	0.169704	-1.3745	0.169287	0.374819	CYP2J2	1
ENSG00000198576	993.176	-0.145368	0.179885	-0.808115	0.419024	0.816896	ARC	8	ENSG00000198842	13.5547	0.460998	0.449957	1.02454	0.305582	0.638517	STYXL2	1	ENSG00000140995	1784.68	-0.106669	0.077603	-1.37455	0.16927	0.374819	DEF8	16
ENSG00000019582	1284.83	-0.135983	0.16833	-0.807836	0.419185	0.816932	CD74	5	ENSG00000105699	4914.22	0.112965	0.110319	1.02399	0.305839	0.638563	LSR	19	ENSG00000161016	76447.4	0.103116	0.0750396	1.37415	0.169396	0.375011	RPL8	8
ENSG00000172554	218.225	-0.168248	0.208269	-0.807839	0.419183	0.816932	SNTG2	2	ENSG00000158458	13.9995	0.481818	0.470428	1.02421	0.305736	0.638563	NRG2	5	ENSG00000164897	1169.34	0.114513	0.0833381	1.37408	0.169416	0.375011	TMUB1	7
ENSG00000179774	23.3787	0.396636	0.491004	0.807805	0.419203	0.816932	ATOH7	10	ENSG00000187699	24.1196	0.473071	0.461941	1.02409	0.305791	0.638563	C2orf88	2	ENSG00000134086	1838.09	0.0857384	0.0624214	1.37354	0.169584	0.375334	VHL	3
ENSG00000176340	4806.01	0.218082	0.270044	0.807581	0.419332	0.817081	COX8A	11	ENSG00000206432	296.589	-0.240995	0.235352	-1.02398	0.305846	0.638563	TMEM200C	18	ENSG00000064547	1120.17	0.120138	0.0875123	1.37281	0.169812	0.375457	LPAR2	19
ENSG00000048545	532.754	0.143533	0.177806	0.807245	0.419525	0.817354	GUCA1A	6	ENSG00000241484	1115.68	-0.0815143	0.0796245	-1.02373	0.305961	0.638641	ARHGAP8	22	ENSG00000108306	374.453	-0.128123	0.0933091	-1.37311	0.169719	0.375457	FBXL20	17
ENSG00000114745	990.85	-0.136636	0.169355	-0.806805	0.419779	0.817744	GORASP1	3	ENSG00000262333	35.1004	-0.251255	0.24543	-1.02373	0.305961	0.638641	HNRNPA1P16	17	ENSG00000114030	1237.05	0.0675304	0.0491939	1.37274	0.169833	0.375457	KPNA1	3
ENSG00000169604	1501.17	-0.164281	0.203654	-0.806666	0.419859	0.817797	ANTXR1	2	ENSG00000254772	55277.3	-0.0742956	0.0725923	-1.02347	0.306088	0.638824	EEF1G	11	ENSG00000141540	179.012	-0.150401	0.109532	-1.37312	0.169714	0.375457	TTYH2	17
ENSG00000131019	152.152	0.229863	0.285048	0.8064	0.420012	0.817906	ULBP3	6	ENSG00000286070	1557.93	0.178765	0.174692	1.02332	0.306158	0.638889		22	ENSG00000198646	471.375	0.166351	0.121166	1.37292	0.169776	0.375457	NCOA6	20
ENSG00000162104	405.058	-0.265855	0.329688	-0.806384	0.420022	0.817906	ADCY9	16	ENSG00000088836	751.78	0.148197	0.144925	1.02258	0.306508	0.639135	SLC4A11	20	ENSG00000232859	178.009	-0.30513	0.222276	-1.37275	0.169829	0.375457	LYRM9	17
ENSG00000130255	12394.2	0.214916	0.266616	0.806087	0.420193	0.818136	RPL36	19	ENSG00000107099	79.0198	-0.23321	0.228006	-1.02282	0.306391	0.639135	DOCK8	9	ENSG00000233406	5.7281	0.819969	0.597215	1.37299	0.169756	0.375457		1
ENSG00000243147	883.007	0.234325	0.290734	0.805978	0.420255	0.818154	MRPL33	2	ENSG00000125046	65.8252	-0.235543	0.230334	-1.02261	0.30649	0.639135	SSUH2	3	ENSG00000249751	46.132	0.233989	0.170446	1.37281	0.169812	0.375457	ECSCR	5
ENSG00000204196	24.7233	0.373446	0.46346	0.805778	0.420371	0.818276	RPL12P16	2	ENSG00000168917	140.375	0.185014	0.180877	1.02287	0.306367	0.639135	SLC35G2	3	ENSG00000260537	83.3381	-1.22316	0.890797	-1.37311	0.169719	0.375457		16
ENSG00000113384	3043.88	0.112273	0.139377	0.805537	0.42051	0.818283	GOLPH3	5	ENSG00000170419	27.051	-0.356378	0.34844	-1.02278	0.306411	0.639135	VSTM2A	7	ENSG00000259494	688.633	-0.234787	0.171052	-1.3726	0.169876	0.375504	MRPL46	15
ENSG00000173681	323.979	-0.16712	0.20744	-0.805631	0.420456	0.818283	BCLAF3	X	ENSG00000248633	127.615	0.251603	0.246014	1.02272	0.306442	0.639135	GET1P1	4	ENSG00000127220	521.923	0.149142	0.108709	1.37194	0.170084	0.375915	ABHD8	19
ENSG00000182700	17.9475	0.431641	0.535933	0.805402	0.420588	0.818283	IGIP	5	ENSG00000112306	34473	-0.166687	0.163027	-1.02245	0.306568	0.639179	RPS12	6	ENSG00000111605	5471.32	0.0690244	0.0503313	1.3714	0.17025	0.376057	CPSF6	12
ENSG00000188811	429.954	-0.134048	0.166421	-0.805478	0.420544	0.818283	NHLRC3	13	ENSG00000131149	2478.78	-0.118649	0.116063	-1.02228	0.306649	0.639265	GSE1	16	ENSG00000121413	1957.69	0.1166	0.0850237	1.37138	0.170255	0.376057	ZSCAN18	19
ENSG00000133119	1876.23	0.122779	0.152466	0.805291	0.420652	0.818304	RFC3	13	ENSG00000180044	53.8586	0.269421	0.263612	1.02204	0.306764	0.639424	C3orf80	3	ENSG00000137693	3725.12	-0.10186	0.0742667	-1.37154	0.170206	0.376057	YAP1	11
ENSG00000164924	13616.1	-0.125471	0.155922	-0.804706	0.420989	0.818856	YWHAZ	8	ENSG00000181381	53.3897	0.299981	0.293566	1.02185	0.306852	0.639446	DDX60L	4	ENSG00000205267	18.6121	0.416205	0.303472	1.37148	0.170227	0.376057	DGAT2L7P	7
ENSG00000100234	134.285	0.197305	0.245276	0.804421	0.421154	0.818866	TIMP3	22	ENSG00000242261	16.8658	0.673162	0.658767	1.02185	0.306852	0.639446		7	ENSG00000241837	5111.1	0.125033	0.091163	1.37153	0.17021	0.376057	ATP5PO	21
ENSG00000139428	876.243	0.142522	0.177145	0.804551	0.421079	0.818866	MMAB	12	ENSG00000250510	236.169	0.273238	0.267463	1.02159	0.306974	0.63962	GPR162	12	ENSG00000014138	1157.05	-0.102977	0.0751098	-1.37102	0.170368	0.376188	POLA2	11
ENSG00000139579	1704.14	0.123928	0.154052	0.804454	0.421135	0.818866	NABP2	12	ENSG00000146457	2566.24	0.0833473	0.081609	1.0213	0.307112	0.639748	WTAP	6	ENSG00000052795	320.081	-0.125395	0.0914584	-1.37106	0.170356	0.376188	FNIP2	4
ENSG00000124155	1927.48	0.11536	0.143443	0.804224	0.421267	0.818983	PIGT	20	ENSG00000184557	875.501	0.180772	0.177013	1.02124	0.307143	0.639748	SOCS3	17	ENSG00000182687	12.4149	-0.498288	0.363452	-1.37099	0.170379	0.376188	GALR2	17
ENSG00000196296	355.87	-0.231695	0.288148	-0.804085	0.421348	0.819036	ATP2A1	16	ENSG00000185262	542.458	0.127507	0.124858	1.02122	0.307152	0.639748	UBALD2	17	ENSG00000243449	74.737	0.25396	0.185281	1.37068	0.170475	0.376352	NICOL1	4
ENSG00000091640	2987.38	0.193376	0.240543	0.803916	0.421446	0.81904	SPAG7	17	ENSG00000006062	294.823	0.229045	0.224614	1.01972	0.307859	0.640028	MAP3K14	17	ENSG00000120333	824.922	0.128162	0.093513	1.37052	0.170524	0.376413	MRPS14	1
ENSG00000125826	1903.04	0.117366	0.146012	0.80381	0.421507	0.81904	RBCK1	20	ENSG00000088387	528.872	-0.156191	0.153096	-1.02022	0.307626	0.640028	DOCK9	13	ENSG00000084463	3963.97	0.0796183	0.0580968	1.37044	0.170549	0.376419	WBP11	12
ENSG00000254585	170.43	-0.183268	0.228001	-0.803804	0.42151	0.81904	MAGEL2	15	ENSG00000106633	301.598	-0.107506	0.105407	-1.01991	0.307772	0.640028	GCK	7	ENSG00000124092	76.036	0.281624	0.205563	1.37001	0.170683	0.37662	CTCFL	20
ENSG00000113194	1460.98	-0.148892	0.185546	-0.802455	0.42229	0.819137	FAF2	5	ENSG00000129214	15.9818	-0.488298	0.478901	-1.01962	0.307908	0.640028	SHBG	17	ENSG00000157450	634.944	-0.136656	0.0997431	-1.37008	0.170663	0.37662	RNF111	15
ENSG00000119402	1209.83	-0.116058	0.144547	-0.802907	0.422028	0.819137	FBXW2	9	ENSG00000130158	1147.91	-0.140875	0.138035	-1.02057	0.307457	0.640028	DOCK6	19	ENSG00000167395	905.758	-0.155455	0.113491	-1.36975	0.170765	0.376753	ZNF646	16
ENSG00000130921	693.801	-0.16456	0.204903	-0.803112	0.42191	0.819137	MTRFR	12	ENSG00000134996	388.088	0.213414	0.209298	1.01966	0.307888	0.640028	OSTF1	9	ENSG00000164219	906.229	0.101969	0.0744811	1.36906	0.170981	0.377181	PGGT1B	5
ENSG00000135951	99.839	0.30263	0.377187	0.802335	0.422359	0.819137	TSGA10	2	ENSG00000135631	615.792	0.136824	0.134099	1.02032	0.307574	0.640028	RAB11FIP5	2	ENSG00000133943	636.899	-0.139384	0.101831	-1.36878	0.17107	0.37733	DGLUCY	14
ENSG00000136235	56.8709	0.253287	0.315229	0.803501	0.421685	0.819137	GPNMB	7	ENSG00000157851	743.47	0.231416	0.226823	1.02025	0.30761	0.640028	DPYSL5	2	ENSG00000125450	1824.13	0.107818	0.0787749	1.36869	0.171097	0.377342	NUP85	17
ENSG00000139083	602.698	-0.140975	0.175588	-0.802874	0.422048	0.819137	ETV6	12	ENSG00000157881	101.824	-0.333615	0.327134	-1.01981	0.307819	0.640028	PANK4	1	ENSG00000105523	180.191	-0.189181	0.138248	-1.36842	0.17118	0.377478	FAM83E	19
ENSG00000143674	805.307	-0.135803	0.169166	-0.80278	0.422102	0.819137	MAP3K21	1	ENSG00000163029	2067.18	0.0771859	0.0756677	1.02006	0.307699	0.640028	SMC6	2	ENSG00000111530	5157.55	0.110998	0.0811491	1.36782	0.171367	0.377796	CAND1	12
ENSG00000160294	3030.47	-0.150461	0.187369	-0.803018	0.421964	0.819137	MCM3AP	21	ENSG00000169696	1133.23	0.12072	0.118307	1.0204	0.307538	0.640028	ASPSCR1	17	ENSG00000228903	12.4042	-0.522132	0.381723	-1.36783	0.171365	0.377796	RASA4CP	7
ENSG00000163156	1254.8	0.202832	0.252802	0.802335	0.422359	0.819137	SCNM1	1	ENSG00000186166	157.498	-0.121158	0.118684	-1.02084	0.307328	0.640028	CENATAC	11	ENSG00000020256	815.542	-0.113376	0.0828927	-1.36774	0.171393	0.377804	ZFP64	20
ENSG00000170310	570.879	0.193037	0.240523	0.802571	0.422223	0.819137	STX8	17	ENSG00000188152	43.6108	-0.293748	0.287906	-1.02029	0.30759	0.640028	NUTM2G	9	ENSG00000169495	45.3504	-0.367144	0.268497	-1.36741	0.171498	0.377989	HTRA4	8
ENSG00000196312	94.9322	0.221887	0.276521	0.802423	0.422308	0.819137	MFSD14CP	9	ENSG00000198689	428.551	0.122339	0.119919	1.02018	0.307643	0.640028	SLC9A6	X	ENSG00000151338	589.363	0.0968715	0.070849	1.36729	0.171533	0.378018	MIPOL1	14
ENSG00000196652	820.53	0.153297	0.190761	0.803608	0.421624	0.819137	ZKSCAN5	7	ENSG00000198805	2517.22	0.182171	0.178511	1.0205	0.30749	0.640028	PNP	14	ENSG00000162694	1530.05	0.0845178	0.0618174	1.36722	0.171558	0.378025	EXTL2	1
ENSG00000197362	551.374	0.165162	0.205733	0.802796	0.422092	0.819137	ZNF786	7	ENSG00000213397	998.933	0.104571	0.10254	1.01981	0.30782	0.640028	HAUS7	X	ENSG00000131507	1704.24	0.0820385	0.0600119	1.36704	0.171613	0.3781	NDFIP1	5
ENSG00000223611	58.358	-0.403164	0.502136	-0.802898	0.422033	0.819137	SUPT20HL2	X	ENSG00000138658	629.644	-0.10456	0.102591	-1.01919	0.308114	0.64023	ZGRF1	4	ENSG00000183891	169.867	0.250065	0.18294	1.36692	0.17165	0.378132	TTC32	2
ENSG00000269556	665.459	0.136227	0.169766	0.802442	0.422298	0.819137	TMEM185A	X	ENSG00000158805	324.685	-0.185478	0.181962	-1.01932	0.308049	0.64023	ZNF276	16	ENSG00000166473	178.232	0.210984	0.154385	1.36661	0.171747	0.378299	PKD1L2	16
ENSG00000023191	832.023	0.139222	0.173698	0.801518	0.422832	0.819203	RNH1	11	ENSG00000291313	65.332	0.281146	0.275858	1.01917	0.308122	0.64023		14	ENSG00000063127	43.2408	0.329604	0.241196	1.36654	0.17177	0.378302	SLC6A16	19
ENSG00000101292	72.7379	-0.250362	0.312655	-0.800761	0.42327	0.819203	PROKR2	20	ENSG00000124780	58.9248	-0.215647	0.211626	-1.019	0.308203	0.640318	KCNK17	6	ENSG00000130876	122.609	0.20657	0.151183	1.36636	0.171826	0.378377	SLC7A10	19
ENSG00000103051	1790.29	0.127122	0.158485	0.802104	0.422493	0.819203	COG4	16	ENSG00000167965	2209.59	0.089153	0.0875059	1.01882	0.308288	0.640412	MLST8	16	ENSG00000075539	812.681	0.114867	0.0841113	1.36566	0.172046	0.378813	FRYL	4
ENSG00000114942	7018.88	0.175963	0.21967	0.801035	0.423112	0.819203	EEF1B2	2	ENSG00000115318	488.273	0.198	0.194374	1.01866	0.308367	0.640496	LOXL3	2	ENSG00000116044	1258.2	-0.124508	0.0911769	-1.36557	0.172074	0.378828	NFE2L2	2
ENSG00000117505	2431.9	0.173404	0.216676	0.800288	0.423544	0.819203	DR1	1	ENSG00000148400	2718.24	0.140081	0.137532	1.01853	0.308426	0.640538	NOTCH1	9	ENSG00000068976	404.167	-0.135857	0.09951	-1.36526	0.17217	0.378944	PYGM	11
ENSG00000130706	7037.43	0.146661	0.183191	0.800591	0.423368	0.819203	ADRM1	20	ENSG00000119383	6034.56	-0.0472475	0.0463985	-1.0183	0.308537	0.640642	PTPA	9	ENSG00000233024	996.788	0.21418	0.156878	1.36526	0.17217	0.378944	NPIPA9	16
ENSG00000131400	22.2225	-0.378019	0.472238	-0.800483	0.423431	0.819203	NAPSA	19	ENSG00000187566	34.0663	-0.254032	0.249492	-1.0182	0.308583	0.640642	NHLRC1	6	ENSG00000196843	198.45	0.152811	0.11196	1.36487	0.172293	0.379166	ARID5A	2
ENSG00000143190	1965.99	-0.172635	0.215246	-0.802037	0.422531	0.819203	POU2F1	1	ENSG00000254585	238.125	0.258322	0.25371	1.01818	0.308593	0.640642	MAGEL2	15	ENSG00000197562	853.961	0.0897785	0.0657978	1.36446	0.172423	0.379405	RAB40C	16
ENSG00000146904	3700.53	-0.102615	0.128275	-0.79996	0.423734	0.819203	EPHA1	7	ENSG00000116044	915.741	0.0917763	0.0901595	1.01793	0.30871	0.640748	NFE2L2	2	ENSG00000150681	7.82352	-1.78174	1.30636	-1.3639	0.1726	0.379698	RGS18	1
ENSG00000148672	4037.26	-0.133652	0.167082	-0.799919	0.423758	0.819203	GLUD1	10	ENSG00000144566	1744.94	0.129113	0.126842	1.01791	0.308722	0.640748	RAB5A	3	ENSG00000172771	31.8993	0.324544	0.237949	1.36392	0.172592	0.379698	EFCAB12	3
ENSG00000152223	495.631	-0.187846	0.234752	-0.800188	0.423602	0.819203	EPG5	18	ENSG00000188725	1035.28	0.0835515	0.0820914	1.01779	0.30878	0.640788	SMIM15	5	ENSG00000135097	1689.11	0.295033	0.216352	1.36367	0.172671	0.379806	MSI1	12
ENSG00000159363	3083.65	0.105943	0.132404	0.800147	0.423626	0.819203	ATP13A2	1	ENSG00000027644	6.99552	0.577926	0.568372	1.01681	0.309244	0.64117	INSRR	1	ENSG00000099617	483.385	0.210877	0.154676	1.36335	0.172774	0.379889	EFNA2	19
ENSG00000160201	12081.7	0.175172	0.21865	0.80115	0.423045	0.819203	U2AF1	21	ENSG00000070019	71.6581	-0.397946	0.391175	-1.01731	0.309006	0.64117	GUCY2C	12	ENSG00000115145	345.85	-0.148203	0.108705	-1.36336	0.17277	0.379889	STAM2	2
ENSG00000167074	653.881	0.166965	0.208322	0.801476	0.422856	0.819203	TEF	22	ENSG00000106546	130.763	0.227574	0.223861	1.01659	0.30935	0.64117	AHR	7	ENSG00000250264	64.1781	0.74886	0.549242	1.36344	0.172743	0.379889		6
ENSG00000170348	3408.05	-0.129418	0.16174	-0.800159	0.423619	0.819203	TMED10	14	ENSG00000115677	10937.9	0.0657859	0.0646982	1.01681	0.309242	0.64117	HDLBP	2	ENSG00000115648	478.259	-0.158961	0.116612	-1.36315	0.172834	0.379973	MLPH	2
ENSG00000185187	1568.31	0.175943	0.219445	0.80176	0.422692	0.819203	SIGIRR	11	ENSG00000144278	264.427	-0.147085	0.144683	-1.0166	0.309343	0.64117	GALNT13	2	ENSG00000187634	13.3996	-0.467146	0.342715	-1.36308	0.172858	0.379979	SAMD11	1
ENSG00000185933	40.599	0.27874	0.348304	0.80028	0.423549	0.819203	CALHM1	10	ENSG00000151532	349.705	0.148062	0.145648	1.01658	0.309353	0.64117	VTI1A	10	ENSG00000139971	419.209	0.121762	0.089338	1.36293	0.172904	0.380032	ARMH4	14
ENSG00000196693	779.899	0.183719	0.229627	0.800076	0.423667	0.819203	ZNF33B	10	ENSG00000155906	449.1	-0.118772	0.116761	-1.01722	0.309048	0.64117	RMND1	6	ENSG00000151332	760.41	0.121539	0.0891873	1.36274	0.172966	0.38012	MBIP	14
ENSG00000197381	365.483	-0.17243	0.215107	-0.801598	0.422786	0.819203	ADARB1	21	ENSG00000196504	5427.33	-0.110427	0.108585	-1.01696	0.309171	0.64117	PRPF40A	2	ENSG00000136811	942.798	-0.120844	0.0886843	-1.36263	0.172999	0.380144	ODF2	9
ENSG00000204217	393.688	0.190002	0.237537	0.799882	0.423779	0.819203	BMPR2	2	ENSG00000229474	11.2046	-0.489521	0.481306	-1.01707	0.309121	0.64117	PATL2	15	ENSG00000076258	41.7721	-0.320774	0.235497	-1.36211	0.173163	0.380409	FMO4	1
ENSG00000213967	115.183	-0.187745	0.234526	-0.800528	0.423405	0.819203	ZNF726	19	ENSG00000253305	239.02	-0.302563	0.297527	-1.01693	0.309188	0.64117	PCDHGB6	5	ENSG00000140939	104.92	0.206986	0.151953	1.36217	0.173145	0.380409	NOL3	16
ENSG00000214413	371.001	-0.160212	0.200127	-0.800553	0.42339	0.819203	BBIP1	10	ENSG00000124615	749.308	-0.0948892	0.0934086	-1.01585	0.3097	0.641244	MOCS1	6	ENSG00000163320	2420.61	-0.101937	0.074849	-1.3619	0.173229	0.380507	CGGBP1	3
ENSG00000229172	17.8256	-0.522426	0.653078	-0.799944	0.423743	0.819203		2	ENSG00000143156	514.56	0.111998	0.110235	1.016	0.30963	0.641244	NME7	1	ENSG00000140854	1672.5	-0.0856227	0.0628734	-1.36183	0.173252	0.38051	KATNB1	16
ENSG00000240253	49.6971	0.399224	0.498656	0.800599	0.423364	0.819203	FAR2P3	2	ENSG00000151929	440.243	0.0784118	0.0771795	1.01597	0.309646	0.641244	BAG3	10	ENSG00000060982	12355.8	-0.143905	0.105676	-1.36175	0.173276	0.380513	BCAT1	12
ENSG00000248121	54.8524	0.316484	0.395005	0.801216	0.423006	0.819203	SMURF2P1	17	ENSG00000160207	29.5479	0.321074	0.316006	1.01604	0.309611	0.641244	HSF2BP	21	ENSG00000104853	2493.55	-0.0943862	0.0693295	-1.36141	0.173383	0.380629	CLPTM1	19
ENSG00000262874	108.197	-0.220827	0.275918	-0.800334	0.423517	0.819203	C19orf84	19	ENSG00000163737	7.20953	0.73194	0.720464	1.01593	0.309664	0.641244	PF4	4	ENSG00000183458	746.844	-0.259506	0.19062	-1.36138	0.173394	0.380629	PKD1P3	16
ENSG00000108515	577.05	0.133666	0.167271	0.799099	0.424233	0.819359	ENO3	17	ENSG00000171530	5489.35	0.184886	0.181967	1.01604	0.309609	0.641244	TBCA	5	ENSG00000274290	50.2895	0.401237	0.29471	1.36146	0.173367	0.380629	H2BC6	6
ENSG00000124243	655.366	0.210996	0.263997	0.799235	0.424154	0.819359	BCAS4	20	ENSG00000174028	249.523	0.200227	0.197085	1.01594	0.309659	0.641244	FAM3C2P	X	ENSG00000144214	12.2541	0.480964	0.353343	1.36118	0.173456	0.380698	LYG1	2
ENSG00000141665	126.241	0.234106	0.292929	0.799188	0.424181	0.819359	FBXO15	18	ENSG00000278616	55.3193	-0.326387	0.321215	-1.0161	0.309581	0.641244	BEND3P3	10	ENSG00000196642	6519.3	-0.0733594	0.0538955	-1.36114	0.173469	0.380698	RABL6	9
ENSG00000169241	1364.68	0.164722	0.206005	0.7996	0.423942	0.819359	SLC50A1	1	ENSG00000118420	367.865	-0.091681	0.0902772	-1.01555	0.309844	0.6413	UBE3D	6	ENSG00000100612	980.229	-0.130422	0.0958465	-1.36073	0.173598	0.380933	DHRS7	14
ENSG00000187398	29.6291	-0.435953	0.545505	-0.799173	0.42419	0.819359	LUZP2	11	ENSG00000181038	589.405	-0.156526	0.154127	-1.01557	0.309836	0.6413	METTL23	17	ENSG00000100823	11325.3	0.0859903	0.0631975	1.36066	0.173621	0.380937	APEX1	14
ENSG00000198223	84.9254	0.305474	0.382105	0.79945	0.42403	0.819359	CSF2RA	X	ENSG00000268043	425.229	-0.145357	0.143131	-1.01555	0.309844	0.6413	NBPF12	1	ENSG00000130158	1405.78	-0.12247	0.090022	-1.36045	0.173689	0.38099	DOCK6	19
ENSG00000258315	2477.6	0.189971	0.237669	0.799311	0.42411	0.819359	C17orf49	17	ENSG00000107282	17.0579	0.473117	0.466059	1.01515	0.310037	0.641484	APBA1	9	ENSG00000219891	10.3211	-0.587297	0.431691	-1.36046	0.173685	0.38099	ZSCAN12P1	6
ENSG00000037897	709.343	0.168936	0.211524	0.798661	0.424487	0.819438	METTL1	12	ENSG00000119431	342.115	-0.103511	0.101968	-1.01512	0.310047	0.641484	HDHD3	9	ENSG00000125257	457.03	-0.152117	0.111839	-1.36014	0.173786	0.381059	ABCC4	13
ENSG00000105136	430.09	-0.191734	0.240019	-0.798829	0.42439	0.819438	ZNF419	19	ENSG00000119616	1781.7	0.125148	0.123304	1.01495	0.310128	0.641484	FCF1	14	ENSG00000168495	1740.95	-0.145083	0.106665	-1.36018	0.173773	0.381059	POLR3D	8
ENSG00000143748	1281.29	0.123192	0.154245	0.798676	0.424479	0.819438	NVL	1	ENSG00000178229	97.2698	-0.144629	0.142488	-1.01503	0.310092	0.641484	ZNF543	19	ENSG00000174226	19.9228	-0.47668	0.35043	-1.36027	0.173744	0.381059	SNX31	8
ENSG00000151491	147.13	-0.281344	0.352203	-0.798811	0.4244	0.819438	EPS8	12	ENSG00000183060	509.255	-0.103662	0.102125	-1.01505	0.310081	0.641484	LYSMD4	15	ENSG00000261796	388.827	-0.241546	0.177624	-1.35987	0.17387	0.381196	ISY1-RAB43	3
ENSG00000114744	1383.48	0.162365	0.203338	0.798502	0.424579	0.819462	COMMD2	3	ENSG00000167645	2348.69	0.0839978	0.0827843	1.01466	0.310269	0.641695	YIF1B	19	ENSG00000123485	2308.69	0.0888791	0.0653636	1.35977	0.173904	0.381222	HJURP	2
ENSG00000159216	22.3388	0.60583	0.758753	0.798456	0.424606	0.819462	RUNX1	21	ENSG00000067048	2283.43	-1.02303	1.0088	-1.0141	0.310534	0.64192	DDX3Y	Y	ENSG00000100211	714.543	0.111708	0.0821618	1.3596	0.173955	0.381238	CBY1	22
ENSG00000119673	456.377	-0.183202	0.22949	-0.798302	0.424695	0.819531	ACOT2	14	ENSG00000118596	58.4628	0.25098	0.247486	1.01412	0.310526	0.64192	SLC16A7	12	ENSG00000167258	1717.43	-0.111952	0.0823411	-1.35961	0.173954	0.381238	CDK12	17
ENSG00000169193	80.9006	0.261312	0.327525	0.797837	0.424965	0.819949	CCDC126	7	ENSG00000145979	796.049	0.152367	0.150241	1.01415	0.310512	0.64192	TBC1D7	6	ENSG00000059758	560.693	-0.117882	0.0867092	-1.35951	0.173985	0.381255	CDK17	12
ENSG00000046604	5080.98	-0.170169	0.213355	-0.797587	0.42511	0.819985	DSG2	18	ENSG00000188316	19.6288	-0.327368	0.322762	-1.01427	0.310454	0.64192	ENO4	10	ENSG00000188186	2007.68	0.167469	0.123206	1.35926	0.174064	0.38138	LAMTOR4	7
ENSG00000117407	367.139	0.188829	0.236717	0.797697	0.425046	0.819985	ARTN	1	ENSG00000235750	473.084	-0.225304	0.222204	-1.01395	0.310605	0.641988	KIAA0040	1	ENSG00000182177	13.8365	-0.4282	0.315059	-1.35911	0.174112	0.381438	ASB18	2
ENSG00000117595	370.202	-0.162613	0.203963	-0.79727	0.425294	0.819985	IRF6	1	ENSG00000113141	2889.27	-0.100327	0.0989559	-1.01385	0.310652	0.642004	IK	5	ENSG00000211456	2346.17	-0.0938935	0.0690984	-1.35884	0.174198	0.381543	SACM1L	3
ENSG00000117697	1524.4	0.106616	0.133715	0.79734	0.425254	0.819985	NSL1	1	ENSG00000186628	63.4911	-0.213092	0.210229	-1.01362	0.310766	0.642158	FSD2	15	ENSG00000221994	56.6343	-0.246605	0.181484	-1.35882	0.174204	0.381543	ZNF630	X
ENSG00000153071	170.31	-0.254842	0.319678	-0.797184	0.425344	0.819985	DAB2	5	ENSG00000109103	1316.52	0.0971756	0.095909	1.01321	0.310961	0.64234	UNC119	17	ENSG00000183128	12.1795	-0.505836	0.372345	-1.35851	0.174301	0.381709	CALHM3	10
ENSG00000153944	1708.28	-0.15228	0.190956	-0.79746	0.425184	0.819985	MSI2	17	ENSG00000167085	11058.2	0.14362	0.141747	1.01321	0.310959	0.64234	PHB1	17	ENSG00000012779	28.3547	-0.495235	0.364781	-1.35762	0.174584	0.382148	ALOX5	10
ENSG00000158856	18.1855	0.582281	0.730442	0.797162	0.425357	0.819985	DMTN	8	ENSG00000239883	39.4762	-0.335811	0.33144	-1.01319	0.310971	0.64234	PARGP1	10	ENSG00000106546	158.963	0.15693	0.115598	1.35755	0.174606	0.382148	AHR	7
ENSG00000160075	5698.23	0.168615	0.211578	0.796941	0.425486	0.819998	SSU72	1	ENSG00000005486	995.166	0.100649	0.0993715	1.01286	0.311128	0.642346	RHBDD2	7	ENSG00000115053	47166	0.0578307	0.0426041	1.3574	0.174655	0.382148	NCL	2
ENSG00000175643	2849.58	0.169427	0.212609	0.796891	0.425514	0.819998	RMI2	16	ENSG00000166377	473.191	-0.134345	0.132613	-1.01306	0.31103	0.642346	ATP9B	18	ENSG00000145979	931.342	-0.14148	0.104211	-1.35763	0.174582	0.382148	TBC1D7	6
ENSG00000184319	61.6333	0.28741	0.360672	0.796874	0.425524	0.819998	RPL23AP82	22	ENSG00000185825	4844.66	0.144207	0.142376	1.01286	0.311129	0.642346	BCAP31	X	ENSG00000164265	3128.24	0.282963	0.20845	1.35746	0.174635	0.382148	SCGB3A2	5
ENSG00000272636	313.136	0.180642	0.22672	0.796762	0.425589	0.82002	DOC2B	17	ENSG00000253558	10.7074	-0.385723	0.380768	-1.01301	0.311054	0.642346		5	ENSG00000167302	659.377	-0.202175	0.14893	-1.35752	0.174616	0.382148	TEPSIN	17
ENSG00000165275	289.443	0.211534	0.265553	0.796578	0.425696	0.820124	TRMT10B	9	ENSG00000089199	135.127	-0.215224	0.212653	-1.01209	0.311495	0.642617	CHGB	20	ENSG00000232608	5.00971	0.871844	0.642253	1.35748	0.174629	0.382148	TIMM9P2	21
ENSG00000155792	102.021	0.196182	0.24639	0.796225	0.425901	0.820417	DEPTOR	8	ENSG00000099954	2891.66	0.100545	0.0993224	1.01231	0.311391	0.642617	CECR2	22	ENSG00000049192	55.9899	0.235759	0.173701	1.35727	0.174696	0.382187	ADAMTS6	5
ENSG00000158458	36.2571	0.328901	0.413168	0.796047	0.426005	0.820513	NRG2	5	ENSG00000170965	9.23613	-0.52715	0.520685	-1.01242	0.31134	0.642617	PLAC1	X	ENSG00000109911	564.658	0.11859	0.0873781	1.3572	0.174716	0.382187	ELP4	11
ENSG00000198925	1808.62	0.143741	0.180593	0.795939	0.426067	0.820531	ATG9A	2	ENSG00000241360	1339.45	0.0842157	0.0832051	1.01214	0.311469	0.642617	PDXP	22	ENSG00000110344	1143.32	-0.0954266	0.0703181	-1.35707	0.174759	0.382232	UBE4A	11
ENSG00000185480	802.707	-0.138621	0.174182	-0.795839	0.426126	0.82054	PARPBP	12	ENSG00000271741	64.3443	0.241525	0.238613	1.0122	0.311441	0.642617		1	ENSG00000108592	3087.07	0.0973207	0.0717267	1.35683	0.174836	0.382353	FTSJ3	17
ENSG00000071073	74.4722	-0.348544	0.438088	-0.795603	0.426263	0.820627	MGAT4A	2	ENSG00000277258	1139.57	0.10699	0.105704	1.01217	0.311458	0.642617	PCGF2	17	ENSG00000108039	1581.08	0.101485	0.0748078	1.3566	0.174907	0.38246	XPNPEP1	10
ENSG00000101546	1091.72	0.165764	0.20853	0.794916	0.426663	0.820627	RBFA	18	ENSG00000198898	2175.89	0.172226	0.170201	1.0119	0.311586	0.642724	CAPZA2	7	ENSG00000137274	1243.96	-0.146996	0.108411	-1.35591	0.175129	0.382863	BPHL	6
ENSG00000116406	315.386	-0.147897	0.186066	-0.794863	0.426693	0.820627	EDEM3	1	ENSG00000162511	12.4832	-0.426525	0.421623	-1.01163	0.311717	0.642833	LAPTM5	1	ENSG00000254806	32.6974	0.424545	0.313113	1.35589	0.175135	0.382863	SYS1-DBNDD2	20
ENSG00000125741	691.365	-0.167522	0.210826	-0.794597	0.426848	0.820627	OPA3	19	ENSG00000165959	172.391	0.206645	0.204258	1.01168	0.311689	0.642833	CLMN	14	ENSG00000122870	36.1712	0.288616	0.212903	1.35562	0.175219	0.382998	BICC1	10
ENSG00000126226	2235.42	0.136758	0.172116	0.794568	0.426865	0.820627	PCID2	13	ENSG00000145725	783.136	-0.155989	0.154229	-1.01142	0.311817	0.642959	PPIP5K2	5	ENSG00000111801	119.516	-0.244402	0.180351	-1.35515	0.17537	0.383281	BTN3A3	6
ENSG00000135749	1766.29	-0.179893	0.226373	-0.794674	0.426803	0.820627	PCNX2	1	ENSG00000065000	7123.53	0.0858471	0.0849059	1.01108	0.311976	0.642978	AP3D1	19	ENSG00000109220	180.537	-0.210068	0.155041	-1.35492	0.175442	0.383295	CHIC2	4
ENSG00000148488	47.9026	-0.277067	0.348673	-0.794634	0.426827	0.820627	ST8SIA6	10	ENSG00000124574	540.477	-0.0978562	0.096787	-1.01105	0.311994	0.642978	ABCC10	6	ENSG00000119333	1618.71	0.110847	0.081808	1.35497	0.175427	0.383295	DYNC2I2	9
ENSG00000162636	651.028	0.125165	0.157461	0.794897	0.426673	0.820627	EEIG2	1	ENSG00000146411	213.101	-0.2707	0.267779	-1.01091	0.31206	0.642978	SLC2A12	6	ENSG00000151023	9.0682	-0.493828	0.364462	-1.35495	0.175433	0.383295	ENKUR	10
ENSG00000174628	187.613	-0.174784	0.219906	-0.794812	0.426723	0.820627	IQCK	16	ENSG00000153485	169.732	-0.14159	0.140054	-1.01096	0.312034	0.642978	LYSET	14	ENSG00000075884	13.9229	0.515501	0.380598	1.35445	0.175592	0.383574	ARHGAP15	2
ENSG00000189306	3891.3	0.15254	0.191754	0.7955	0.426323	0.820627	RRP7A	22	ENSG00000166352	502.343	-0.177994	0.176069	-1.01094	0.312047	0.642978	IFTAP	11	ENSG00000130193	168.159	0.653225	0.48235	1.35426	0.175654	0.383614	THEM6	8
ENSG00000198464	642.19	-0.187517	0.235823	-0.795161	0.42652	0.820627	ZNF480	19	ENSG00000172331	582.373	0.144964	0.143398	1.01092	0.312054	0.642978	BPGM	7	ENSG00000138080	169.763	-0.207947	0.153547	-1.35429	0.175643	0.383614	EMILIN1	2
ENSG00000198690	839.95	0.156004	0.19623	0.795003	0.426612	0.820627	FAN1	15	ENSG00000226396	7.52252	-0.59948	0.59307	-1.01081	0.312108	0.642995		1	ENSG00000101096	56.8638	-0.231182	0.170748	-1.35394	0.175757	0.383789	NFATC2	20
ENSG00000203995	36.7488	0.397882	0.500634	0.794755	0.426756	0.820627	ZYG11A	1	ENSG00000254806	23.5866	0.409977	0.405649	1.01067	0.312175	0.643054	SYS1-DBNDD2	20	ENSG00000132821	85.2909	-0.238661	0.176303	-1.3537	0.175833	0.383859	VSTM2L	20
ENSG00000015475	1198.25	-0.178467	0.224693	-0.794273	0.427037	0.820638	BID	22	ENSG00000120992	2761.29	0.102673	0.101602	1.01053	0.312239	0.643105	LYPLA1	8	ENSG00000247595	40.6641	-0.270457	0.199783	-1.35375	0.175815	0.383859	MISFA	11
ENSG00000102103	2457.16	-0.176466	0.222226	-0.794084	0.427147	0.820638	PQBP1	X	ENSG00000141564	944.661	0.129941	0.128614	1.01032	0.312343	0.643164	RPTOR	17	ENSG00000067221	134.945	-0.195509	0.144466	-1.35333	0.175951	0.383877	STOML1	15
ENSG00000107968	74.9256	-0.287268	0.361757	-0.794091	0.427142	0.820638	MAP3K8	10	ENSG00000187583	66.3929	0.255244	0.252639	1.01031	0.312346	0.643164	PLEKHN1	1	ENSG00000101199	3866.03	0.136313	0.100705	1.35358	0.175869	0.383877	ARFGAP1	20
ENSG00000131143	11942.8	0.225233	0.283666	0.794008	0.427191	0.820638	COX4I1	16	ENSG00000122033	671.56	-0.124361	0.123103	-1.01022	0.312389	0.643172	MTIF3	13	ENSG00000164674	10.1183	-0.568216	0.419845	-1.35339	0.17593	0.383877	SYTL3	6
ENSG00000176058	932.566	0.162153	0.204191	0.794125	0.427123	0.820638	TPRN	9	ENSG00000130560	2067.21	0.100503	0.0995065	1.01001	0.312489	0.643266	UBAC1	9	ENSG00000198780	1255.87	-0.162136	0.119798	-1.35341	0.175925	0.383877	FAM169A	5
ENSG00000273173	96.8547	0.200845	0.252944	0.794027	0.42718	0.820638	SNURF	15	ENSG00000150636	28.5178	-0.356202	0.352688	-1.00996	0.312513	0.643266	CCDC102B	18	ENSG00000291317	332.701	0.156989	0.115989	1.35348	0.175902	0.383877	TMEM276	8
ENSG00000113212	35.2127	0.315456	0.397544	0.793511	0.42748	0.820737	PCDHB7	5	ENSG00000130822	90.8462	-0.237301	0.23514	-1.00919	0.312883	0.643948	PNCK	X	ENSG00000011132	572.846	0.096497	0.0713112	1.35318	0.175998	0.383931	APBA3	19
ENSG00000136104	1198.66	0.220564	0.277977	0.793461	0.42751	0.820737	RNASEH2B	13	ENSG00000196368	1139.12	-0.0581646	0.057643	-1.00905	0.312951	0.644007	NUDT11	X	ENSG00000119285	3565.25	-0.133727	0.0988697	-1.35256	0.176196	0.384225	HEATR1	1
ENSG00000158435	1551.84	0.108474	0.136677	0.793653	0.427397	0.820737	CNOT11	2	ENSG00000165807	8.48344	0.655768	0.65029	1.00842	0.313251	0.644347	PPP1R36	14	ENSG00000177602	463.677	-0.162384	0.120064	-1.35248	0.176221	0.384225	HASPIN	17
ENSG00000158486	30.0065	-0.496188	0.625289	-0.793533	0.427467	0.820737	DNAH3	16	ENSG00000179632	3772.88	0.0801	0.0794301	1.00843	0.313246	0.644347	MAF1	8	ENSG00000234537	38.1533	0.402069	0.29724	1.35268	0.176159	0.384225		9
ENSG00000272617	154.225	0.367001	0.46251	0.7935	0.427487	0.820737		16	ENSG00000179950	3711.24	0.0907249	0.089971	1.00838	0.313272	0.644347	PUF60	8	ENSG00000284188	9.14468	0.637965	0.47169	1.35251	0.176213	0.384225	C1orf202	1
ENSG00000104946	1331.68	-0.150302	0.189471	-0.793274	0.427618	0.820797	TBC1D17	19	ENSG00000257529	1201.24	-0.392518	0.389204	-1.00851	0.313208	0.644347	RPL36A-HNRNPH2	X	ENSG00000159228	3638.69	0.137487	0.101664	1.35237	0.176258	0.384259	CBR1	21
ENSG00000139178	319.18	0.152588	0.192408	0.793041	0.427754	0.820797	C1RL	12	ENSG00000055208	1658.33	-0.060974	0.0605144	-1.00759	0.313649	0.644486	TAB2	6	ENSG00000251229	15.4413	0.462138	0.341827	1.35197	0.176386	0.38449		4
ENSG00000151967	374.959	0.168783	0.212785	0.79321	0.427655	0.820797	SCHIP1	3	ENSG00000107815	1615.98	0.077745	0.0771443	1.00779	0.313557	0.644486	TWNK	10	ENSG00000105671	1117.72	-0.122614	0.0907271	-1.35146	0.176547	0.384793	DDX49	19
ENSG00000169302	66.2765	-0.250488	0.315831	-0.793106	0.427716	0.820797	STK32A	5	ENSG00000111666	478.363	0.117006	0.116098	1.00783	0.313537	0.644486	CHPT1	12	ENSG00000126883	1705.31	-0.15612	0.11554	-1.35122	0.176626	0.384822	NUP214	9
ENSG00000197779	179.729	-0.222654	0.280863	-0.792749	0.427924	0.82102	ZNF81	X	ENSG00000114166	22.5087	0.480044	0.476384	1.00768	0.313607	0.644486	KAT2B	3	ENSG00000162437	1044.62	-0.0951867	0.0704525	-1.35108	0.176671	0.384822	RAVER2	1
ENSG00000189319	645.219	-0.132637	0.167343	-0.792605	0.428008	0.821078	FAM53B	10	ENSG00000119632	250.009	-0.109334	0.108503	-1.00765	0.31362	0.644486	IFI27L2	14	ENSG00000165269	10.317	-0.591903	0.43809	-1.3511	0.176664	0.384822	AQP7	9
ENSG00000055130	2935.39	-0.108561	0.137112	-0.791771	0.428494	0.821307	CUL1	7	ENSG00000167862	999.446	-0.136217	0.135191	-1.00759	0.313653	0.644486	MRPL58	17	ENSG00000170921	225.636	-0.17286	0.127934	-1.35117	0.176641	0.384822	TANC2	17
ENSG00000108771	140.54	0.222493	0.281055	0.791638	0.428572	0.821307	DHX58	17	ENSG00000187772	2714.19	-0.0829002	0.0822653	-1.00772	0.31359	0.644486	LIN28B	6	ENSG00000180530	320.298	-0.142459	0.105426	-1.35127	0.176608	0.384822	NRIP1	21
ENSG00000111206	3489.97	-0.0994515	0.125623	-0.791666	0.428555	0.821307	FOXM1	12	ENSG00000197714	46.3249	0.33665	0.333982	1.00799	0.31346	0.644486	ZNF460	19	ENSG00000213777	7.50195	-0.70611	0.522986	-1.35015	0.176967	0.38542		19
ENSG00000113648	4430.02	0.121307	0.153318	0.791215	0.428818	0.821307	MACROH2A1	5	ENSG00000162391	9.74157	-0.451775	0.448416	-1.00749	0.313699	0.644499	FAM151A	1	ENSG00000012822	477.813	-0.125142	0.0927202	-1.34968	0.177119	0.385462	CALCOCO1	12
ENSG00000114054	2315.29	0.115326	0.145729	0.791375	0.428725	0.821307	PCCB	3	ENSG00000155657	496.578	0.342132	0.339653	1.0073	0.313791	0.644555	TTN	2	ENSG00000127452	987.388	0.107333	0.0795192	1.34977	0.177088	0.385462	FBXL12	19
ENSG00000134152	697.496	-0.134704	0.17025	-0.79121	0.428821	0.821307	KATNBL1	15	ENSG00000189164	81.2034	-0.224851	0.223228	-1.00727	0.313804	0.644555	ZNF527	19	ENSG00000170231	120.307	0.30505	0.225982	1.34988	0.177053	0.385462	FABP6	5
ENSG00000135837	696.962	-0.167538	0.211608	-0.791739	0.428513	0.821307	CEP350	1	ENSG00000124749	105.488	-0.323621	0.32136	-1.00704	0.313918	0.644627	COL21A1	6	ENSG00000214822	6.59667	0.848611	0.628743	1.34969	0.177114	0.385462	KRT16P3	17
ENSG00000136718	2265.35	-0.118692	0.149906	-0.791776	0.428492	0.821307	IMP4	2	ENSG00000153767	1584.86	0.237708	0.236042	1.00706	0.313906	0.644627	GTF2E1	3	ENSG00000237225	6.68551	-0.813954	0.603066	-1.34969	0.177114	0.385462	OR13K1P	X
ENSG00000138757	6197.98	-0.200649	0.25359	-0.791236	0.428806	0.821307	G3BP2	4	ENSG00000205642	5.64141	-1.23391	1.22559	-1.00678	0.31404	0.644797	VCX3B	X	ENSG00000273045	167.059	-0.169387	0.125497	-1.34972	0.177105	0.385462	C2orf15	2
ENSG00000144381	32468.9	-0.11684	0.147496	-0.792155	0.428271	0.821307	HSPD1	2	ENSG00000031698	4797.25	-0.065466	0.0650314	-1.00668	0.314087	0.644814	SARS1	1	ENSG00000259332	237.086	-0.227299	0.168435	-1.34948	0.177184	0.385556	ST20-MTHFS	15
ENSG00000158480	654.659	-0.129809	0.163915	-0.791927	0.428403	0.821307	SPATA2	20	ENSG00000187066	9.35478	-0.601482	0.597543	-1.00659	0.314131	0.644825	TMEM262	11	ENSG00000166828	24.3926	-0.413241	0.306247	-1.34937	0.177217	0.38558	SCNN1G	16
ENSG00000227507	21.2415	0.55162	0.696342	0.792168	0.428263	0.821307	LTB	6	ENSG00000138744	164.471	-0.138785	0.137917	-1.00629	0.314275	0.645038	NAAA	4	ENSG00000096060	1870.69	0.0981013	0.0727204	1.34902	0.17733	0.385588	FKBP5	6
ENSG00000247626	1011.52	-0.124096	0.156841	-0.791223	0.428814	0.821307	MARS2	2	ENSG00000116016	66.0209	-0.230611	0.229221	-1.00606	0.314385	0.645185	EPAS1	2	ENSG00000163322	919.612	-0.118495	0.0878385	-1.34901	0.177334	0.385588	ABRAXAS1	4
ENSG00000129696	467.514	0.125947	0.159221	0.791024	0.42893	0.821314	TTI2	8	ENSG00000065559	920.191	0.0639462	0.0635726	1.00588	0.314475	0.645288	MAP2K4	17	ENSG00000165775	1028.91	0.146064	0.10827	1.34908	0.177313	0.385588	FUNDC2	X
ENSG00000261740	919.152	0.185621	0.234661	0.791021	0.428932	0.821314	BOLA2-SMG1P6	16	ENSG00000174567	117.223	-0.180846	0.179814	-1.00574	0.31454	0.645343	GOLT1A	1	ENSG00000178719	2292.36	-0.0832829	0.0617306	-1.34913	0.177294	0.385588	GRINA	8
ENSG00000140057	155.945	-0.181597	0.229687	-0.790627	0.429162	0.821559	AK7	14	ENSG00000073578	2513.46	0.0877907	0.0873414	1.00514	0.314827	0.645404	SDHA	5	ENSG00000188613	171.998	0.165741	0.122838	1.34926	0.177252	0.385588	NANOS1	10
ENSG00000163013	1276.59	0.206267	0.260894	0.790618	0.429167	0.821559	FBXO41	2	ENSG00000073605	355.886	-0.275222	0.273844	-1.00503	0.314882	0.645404	GSDMB	17	ENSG00000259660	21.6601	-0.432353	0.320512	-1.34895	0.177354	0.385588	DNM1P47	15
ENSG00000104848	18.9338	-0.411065	0.520184	-0.790231	0.429393	0.821685	KCNA7	19	ENSG00000096696	2437.86	-0.242611	0.241397	-1.00503	0.314884	0.645404	DSP	6	ENSG00000179409	1434.39	0.117534	0.087143	1.34875	0.177416	0.385676	GEMIN4	17
ENSG00000137944	1532.81	-0.139607	0.176643	-0.790331	0.429335	0.821685	KYAT3	1	ENSG00000109956	1277.31	-0.138695	0.137941	-1.00547	0.314672	0.645404	B3GAT1	11	ENSG00000170579	486.616	-0.150856	0.111879	-1.34838	0.177537	0.38589	DLGAP1	18
ENSG00000214113	1404.88	-0.179593	0.227244	-0.790306	0.429349	0.821685	LYRM4	6	ENSG00000118804	172.907	0.119054	0.118445	1.00514	0.31483	0.645404	STBD1	4	ENSG00000097007	4060.13	-0.119722	0.0888152	-1.348	0.17766	0.386061	ABL1	9
ENSG00000151611	128.587	-0.184842	0.233975	-0.790008	0.429523	0.821832	MMAA	4	ENSG00000138430	3271.14	0.088417	0.0879664	1.00512	0.314838	0.645404	OLA1	2	ENSG00000197837	45.5157	-0.271655	0.201522	-1.34801	0.177655	0.386061	H4C16	12
ENSG00000075914	3044.76	0.174825	0.221413	0.789585	0.42977	0.821997	EXOSC7	3	ENSG00000147113	17.3217	-0.389698	0.38769	-1.00518	0.31481	0.645404	DIPK2B	X	ENSG00000213563	809.671	-0.135351	0.100425	-1.34778	0.17773	0.386166	C8orf82	8
ENSG00000115084	638.153	0.130928	0.165803	0.78966	0.429726	0.821997	SLC35F5	2	ENSG00000155111	224	-0.191791	0.190744	-1.00549	0.314662	0.645404	CDK19	6	ENSG00000244306	43.2851	0.241831	0.179439	1.34771	0.177753	0.386168	DUXAP10	14
ENSG00000126500	20.0536	0.395285	0.500522	0.789746	0.429676	0.821997	FLRT1	11	ENSG00000145911	2817.64	0.0851487	0.0847338	1.0049	0.314947	0.645452	N4BP3	5	ENSG00000115216	4160.67	-0.118736	0.0881182	-1.34746	0.177831	0.386288	NRBP1	2
ENSG00000186377	72.1996	0.229755	0.291109	0.789243	0.42997	0.822277	CYP4X1	1	ENSG00000123342	49.9372	0.298834	0.297502	1.00448	0.315149	0.645652	MMP19	12	ENSG00000092140	1922.32	0.0962909	0.0714779	1.34714	0.177934	0.386452	G2E3	14
ENSG00000037042	456.364	-0.133466	0.169277	-0.788448	0.430435	0.82257	TUBG2	17	ENSG00000135720	2528.48	0.0843019	0.0839354	1.00437	0.315202	0.645652	DYNC1LI2	16	ENSG00000162419	770.043	0.129413	0.0960683	1.34709	0.17795	0.386452	GMEB1	1
ENSG00000100029	5934.78	0.162767	0.206453	0.788398	0.430464	0.82257	PES1	22	ENSG00000136100	576.114	-0.0840786	0.083709	-1.00442	0.315179	0.645652	VPS36	13	ENSG00000103507	1598.23	-0.113214	0.0840511	-1.34697	0.177991	0.386492	BCKDK	16
ENSG00000116030	6586.83	-0.144104	0.182804	-0.788294	0.430525	0.82257	SUMO1	2	ENSG00000215717	517.393	-0.0920398	0.0916468	-1.00429	0.31524	0.645652	TMEM167B	1	ENSG00000078124	690.743	0.124255	0.0922598	1.34679	0.178048	0.38652	ACER3	11
ENSG00000117122	4944.37	0.177494	0.225201	0.788157	0.430605	0.82257	MFAP2	1	ENSG00000272391	1757.41	0.0964946	0.0960818	1.0043	0.315236	0.645652	POM121C	7	ENSG00000099365	467.802	-0.156244	0.116008	-1.34684	0.178033	0.38652	STX1B	16
ENSG00000123933	1438.58	-0.147163	0.18666	-0.788401	0.430462	0.82257	MXD4	4	ENSG00000143321	9715.1	-0.113462	0.112992	-1.00416	0.315301	0.645684	HDGF	1	ENSG00000096654	242.849	-0.162543	0.120733	-1.3463	0.178206	0.386814	ZNF184	6
ENSG00000134255	694.209	-0.143276	0.18177	-0.788228	0.430563	0.82257	CEPT1	1	ENSG00000267060	80.8112	0.246333	0.245329	1.00409	0.315334	0.645684	PTGES3L	17	ENSG00000169371	608.626	-0.1496	0.111126	-1.34622	0.178231	0.38682	SNUPN	15
ENSG00000134574	1161.83	-0.147865	0.187459	-0.788783	0.430239	0.82257	DDB2	11	ENSG00000128594	323.289	-0.201952	0.201228	-1.0036	0.315571	0.645847	LRRC4	7	ENSG00000110944	56.8436	0.239247	0.177789	1.34568	0.178407	0.387112	IL23A	12
ENSG00000138669	70.3345	0.394575	0.500599	0.788205	0.430577	0.82257	PRKG2	4	ENSG00000160058	1197.2	0.109968	0.109557	1.00375	0.315497	0.645847	BSDC1	1	ENSG00000163075	30.3721	-0.30956	0.230042	-1.34567	0.178409	0.387112	CFAP221	2
ENSG00000187021	17.3688	-0.433734	0.550313	-0.788159	0.430604	0.82257	PNLIPRP1	10	ENSG00000186838	160.769	-0.169143	0.168499	-1.00382	0.315464	0.645847	SELENOV	19	ENSG00000107625	1557.85	-0.126728	0.0941829	-1.34555	0.178448	0.387148	DDX50	10
ENSG00000118640	668.278	0.221167	0.280731	0.787825	0.430799	0.822838	VAMP8	2	ENSG00000232070	40.5407	-0.279692	0.278668	-1.00367	0.315536	0.645847	TMEM253	14	ENSG00000138107	3086.77	0.084095	0.0625087	1.34533	0.178518	0.387251	ACTR1A	10
ENSG00000102786	1225.04	-0.162744	0.20661	-0.787686	0.43088	0.822892	INTS6	13	ENSG00000088926	12.1714	0.409276	0.407907	1.00336	0.315688	0.646008	F11	4	ENSG00000167774	83.8912	0.79149	0.58838	1.3452	0.17856	0.387294		19
ENSG00000184361	25.3374	0.395976	0.502767	0.787594	0.430934	0.822892	SPATA32	17	ENSG00000012048	773.7	-0.0790359	0.0788062	-1.00291	0.315902	0.646033	BRCA1	17	ENSG00000111786	6707.26	0.0979867	0.0728514	1.34502	0.178618	0.387372	SRSF9	12
ENSG00000066557	1108.3	-0.127493	0.161928	-0.787339	0.431083	0.823074	LRRC40	1	ENSG00000102575	222.758	0.18808	0.187653	1.00228	0.316209	0.646033	ACP5	19	ENSG00000183454	116.398	-0.241322	0.179438	-1.34488	0.178664	0.387389	GRIN2A	16
ENSG00000133639	809.515	-0.201336	0.255824	-0.787009	0.431276	0.823169	BTG1	12	ENSG00000122121	8.16161	-0.665444	0.663859	-1.00239	0.316156	0.646033	XPNPEP2	X	ENSG00000184113	28.693	0.340121	0.252904	1.34486	0.17867	0.387389	CLDN5	22
ENSG00000171502	41.1198	-0.283439	0.360131	-0.787045	0.431256	0.823169	COL24A1	1	ENSG00000130733	1673.81	0.0991075	0.0988812	1.00229	0.316204	0.646033	YIPF2	19	ENSG00000175029	7517.51	-0.0962854	0.071639	-1.34404	0.178936	0.387918	CTBP2	10
ENSG00000238227	1970.47	0.130383	0.16568	0.786956	0.431308	0.823169	TMEM250	9	ENSG00000136699	3374.16	0.10649	0.106151	1.0032	0.315766	0.646033	SMPD4	2	ENSG00000038945	18.1892	0.414541	0.308588	1.34335	0.17916	0.388305	MSR1	8
ENSG00000289346	79.9059	0.256141	0.325511	0.786889	0.431347	0.823169		7	ENSG00000138600	488.324	0.197534	0.197075	1.00233	0.316184	0.646033	SPPL2A	15	ENSG00000213689	9.48634	1.15622	0.860695	1.34336	0.179157	0.388305	TREX1	3
ENSG00000006283	229.324	-0.156933	0.199915	-0.784998	0.432455	0.823204	CACNA1G	17	ENSG00000148935	34.7359	-0.318654	0.317938	-1.00225	0.316221	0.646033	GAS2	11	ENSG00000180008	947.207	0.0981632	0.0730785	1.34326	0.179189	0.38832	SOCS4	14
ENSG00000063046	22838.9	-0.184085	0.234433	-0.785235	0.432316	0.823204	EIF4B	12	ENSG00000151136	326.023	-0.169941	0.169535	-1.0024	0.316151	0.646033	ABTB3	12	ENSG00000170412	413.148	-0.132131	0.0983985	-1.34281	0.179333	0.388584	GPRC5C	17
ENSG00000073050	1928.69	-0.12973	0.166104	-0.781013	0.434795	0.823204	XRCC1	19	ENSG00000162104	410.521	0.105258	0.105027	1.00219	0.31625	0.646033	ADCY9	16	ENSG00000078328	205.902	0.205735	0.153254	1.34244	0.179452	0.388795	RBFOX1	16
ENSG00000078967	164.281	-0.238409	0.305887	-0.779402	0.435743	0.823204	UBE2D4	7	ENSG00000176170	82.2404	0.25758	0.256788	1.00308	0.31582	0.646033	SPHK1	17	ENSG00000125812	567.594	-0.132439	0.0986738	-1.34219	0.179533	0.388919	GZF1	20
ENSG00000089091	282.294	-0.135392	0.172406	-0.78531	0.432272	0.823204	DZANK1	20	ENSG00000178187	57.6209	-0.209865	0.209361	-1.00241	0.316147	0.646033	ZNF454	5	ENSG00000166004	503.696	0.12794	0.0953262	1.34213	0.179554	0.388919	CEP295	11
ENSG00000101040	5231.81	0.218526	0.278082	0.785833	0.431965	0.823204	ZMYND8	20	ENSG00000197121	712.632	-0.121941	0.121617	-1.00267	0.316022	0.646033	PGAP1	2	ENSG00000136754	1168.83	0.100961	0.0752311	1.34201	0.179592	0.388952	ABI1	10
ENSG00000101203	24.4773	0.44053	0.564648	0.780184	0.435282	0.823204	COL20A1	20	ENSG00000278588	11.1152	0.548416	0.546961	1.00266	0.316025	0.646033	H2BC10	6	ENSG00000171824	2582.66	-0.0962972	0.0717633	-1.34187	0.179637	0.388974	EXOSC10	1
ENSG00000104960	5039.79	-0.147237	0.188181	-0.782419	0.433968	0.823204	PTOV1	19	ENSG00000290263	78.0048	-0.284889	0.284173	-1.00252	0.316093	0.646033		4	ENSG00000197841	359.024	-0.194237	0.144753	-1.34184	0.179646	0.388974	ZNF181	19
ENSG00000105329	310.507	0.149128	0.190441	0.783063	0.43359	0.823204	TGFB1	19	ENSG00000173442	195.606	0.325404	0.324763	1.00198	0.316355	0.646103	EHBP1L1	11	ENSG00000092199	42300.7	0.12043	0.0897626	1.34165	0.17971	0.389016	HNRNPC	14
ENSG00000105929	40.849	-0.358535	0.459566	-0.780161	0.435296	0.823204	ATP6V0A4	7	ENSG00000255150	31.4162	0.271836	0.271304	1.00196	0.316363	0.646103	EID3	12	ENSG00000134480	945.563	0.101671	0.0757803	1.34165	0.17971	0.389016	CCNH	5
ENSG00000110171	285.363	-0.170003	0.217623	-0.781182	0.434695	0.823204	TRIM3	11	ENSG00000096433	2254.19	-0.242124	0.241813	-1.00128	0.31669	0.646507	ITPR3	6	ENSG00000018699	975.718	-0.136489	0.101762	-1.34125	0.179839	0.389197	TTC27	2
ENSG00000110442	462.021	0.166158	0.212309	0.782623	0.433849	0.823204	COMMD9	11	ENSG00000101294	2851.5	-0.189919	0.189701	-1.00115	0.316757	0.646507	HM13	20	ENSG00000178440	205.135	-0.172562	0.128653	-1.34129	0.179825	0.389197	TIMM23B-AGAP6	10
ENSG00000110492	10994.5	0.17861	0.227934	0.783606	0.433271	0.823204	MDK	11	ENSG00000144357	471.564	-0.115284	0.115135	-1.00129	0.316686	0.646507	UBR3	2	ENSG00000234685	38.9206	-0.256988	0.191624	-1.3411	0.179888	0.389239	NUS1P2	13
ENSG00000111237	1377.55	0.175953	0.225066	0.781785	0.434341	0.823204	VPS29	12	ENSG00000198908	619.744	0.116654	0.116501	1.00131	0.316676	0.646507	GPRASP3	X	ENSG00000270106	6.23718	0.713054	0.531712	1.34105	0.179903	0.389239	TSNAX-DISC1	1
ENSG00000112659	394.518	-0.267386	0.342683	-0.780273	0.43523	0.823204	CUL9	6	ENSG00000240280	21.3158	0.729557	0.728679	1.0012	0.316728	0.646507	TCAM1P	17	ENSG00000226763	24.2193	0.350835	0.26171	1.34055	0.180067	0.389547	SRRM5	19
ENSG00000112977	1733.17	0.112242	0.144049	0.779197	0.435863	0.823204	DAP	5	ENSG00000230707	56.3963	0.245325	0.24507	1.00104	0.316806	0.646528	HAPSTR2	X	ENSG00000179776	8.46528	-0.754712	0.563022	-1.34047	0.180094	0.389556	CDH5	16
ENSG00000117598	136.07	0.23067	0.295855	0.779674	0.435583	0.823204	PLPPR5	1	ENSG00000168894	1255.76	-0.1314	0.131298	-1.00078	0.316935	0.646711	RNF181	2	ENSG00000130699	782.288	-0.325665	0.24301	-1.34013	0.180202	0.389742	TAF4	20
ENSG00000119487	3850.2	0.124549	0.159058	0.783044	0.433601	0.823204	MAPKAP1	9	ENSG00000099804	3639.2	0.100867	0.100802	1.00065	0.316996	0.646756	CDC34	19	ENSG00000205744	522.956	0.125789	0.0938796	1.3399	0.180279	0.38986	DENND1C	19
ENSG00000120278	80.477	-0.286123	0.364756	-0.784423	0.432792	0.823204	PLEKHG1	6	ENSG00000187091	704.864	-0.225527	0.225405	-1.00054	0.31705	0.646786	PLCD1	3	ENSG00000278275	64.907	-0.204191	0.152413	-1.33972	0.180338	0.389939		8
ENSG00000120727	4880.04	0.13319	0.17053	0.781035	0.434782	0.823204	PAIP2	5	ENSG00000173674	6141.55	0.128336	0.128317	1.00015	0.317237	0.647087	EIF1AX	X	ENSG00000158856	18.0757	-0.436983	0.326223	-1.33952	0.180401	0.390026	DMTN	8
ENSG00000125740	42.2093	-0.496022	0.635113	-0.780997	0.434804	0.823204	FOSB	19	ENSG00000124713	53.2489	0.335011	0.335001	1.00003	0.317295	0.647126	GNMT	6	ENSG00000109133	1707.34	0.117599	0.0878236	1.33904	0.180558	0.39027	TMEM33	4
ENSG00000126216	1056.33	0.201356	0.258441	0.779117	0.435911	0.823204	TUBGCP3	13	ENSG00000111269	712.634	-0.0883086	0.088325	-0.999815	0.3174	0.647179	CREBL2	12	ENSG00000139793	52.0738	0.293352	0.219072	1.33907	0.180548	0.39027	MBNL2	13
ENSG00000126698	2878.39	-0.157604	0.200963	-0.784245	0.432896	0.823204	DNAJC8	1	ENSG00000204410	60.5995	-0.357686	0.357747	-0.99983	0.317393	0.647179	MSH5	6	ENSG00000102901	2176.57	0.120044	0.0896643	1.33882	0.18063	0.39033	CENPT	16
ENSG00000130731	2215.3	0.202536	0.258601	0.783198	0.433511	0.823204	METTL26	16	ENSG00000144214	7.61578	-0.579627	0.579784	-0.99973	0.317441	0.647182	LYG1	2	ENSG00000139990	1230.98	-0.095097	0.0710284	-1.33886	0.180617	0.39033	DCAF5	14
ENSG00000130985	11730.4	-0.15023	0.192598	-0.780018	0.43538	0.823204	UBA1	X	ENSG00000108771	111.763	0.137503	0.137562	0.999568	0.31752	0.647262	DHX58	17	ENSG00000153993	115.085	0.234862	0.175453	1.3386	0.180699	0.390431	SEMA3D	7
ENSG00000131669	909.249	0.142013	0.18089	0.78508	0.432407	0.823204	NINJ1	9	ENSG00000121653	1753.89	0.132879	0.132949	0.999477	0.317564	0.647272	MAPK8IP1	11	ENSG00000127920	145.741	0.209906	0.156877	1.33803	0.180886	0.390785	GNG11	7
ENSG00000131931	454.132	0.122983	0.157308	0.781801	0.434332	0.823204	THAP1	8	ENSG00000007516	223.52	-0.206466	0.20663	-0.999206	0.317695	0.647293	BAIAP3	16	ENSG00000132155	3510.43	0.0772598	0.057752	1.33779	0.180966	0.39091	RAF1	3
ENSG00000134769	292.976	0.174417	0.222284	0.784658	0.432654	0.823204	DTNA	18	ENSG00000108582	1329.71	0.0746719	0.0747368	0.999131	0.317731	0.647293	CPD	17	ENSG00000264187	10.0207	-0.687961	0.514368	-1.33749	0.181063	0.391071		17
ENSG00000134982	580.239	-0.279241	0.355493	-0.785505	0.432158	0.823204	APC	5	ENSG00000116857	3060.84	-0.0707955	0.0708529	-0.99919	0.317703	0.647293	TMEM9	1	ENSG00000198718	292.978	0.122426	0.0915734	1.33692	0.181248	0.391422	TOGARAM1	14
ENSG00000136425	1816.65	0.149624	0.191263	0.782295	0.434041	0.823204	CIB2	15	ENSG00000143393	891.996	0.0719448	0.0720003	0.99923	0.317683	0.647293	PI4KB	1	ENSG00000072506	2259.11	0.120037	0.089796	1.33677	0.181297	0.391479	HSD17B10	X
ENSG00000136866	176.045	-0.19568	0.250096	-0.782421	0.433967	0.823204	ZFP37	9	ENSG00000116497	1172.18	0.102057	0.102169	0.998907	0.31784	0.647354	S100PBP	1	ENSG00000162695	494.305	0.13312	0.0996105	1.33641	0.181416	0.391689	SLC30A7	1
ENSG00000138378	22.4039	-0.408056	0.522684	-0.780694	0.434983	0.823204	STAT4	2	ENSG00000119866	564.156	0.148398	0.148558	0.998923	0.317832	0.647354	BCL11A	2	ENSG00000135821	9933.23	-0.104238	0.0780116	-1.33618	0.18149	0.3918	GLUL	1
ENSG00000139874	50.9202	-0.25136	0.322562	-0.77926	0.435827	0.823204	SSTR1	14	ENSG00000135547	327.701	0.286122	0.286458	0.998826	0.317879	0.647354	HEY2	6	ENSG00000105402	1658.26	0.0598669	0.0448099	1.33602	0.181542	0.391864	NAPA	19
ENSG00000143036	124.48	-0.203964	0.260831	-0.781979	0.434227	0.823204	SLC44A3	1	ENSG00000188315	67.9983	-0.212909	0.213184	-0.99871	0.317935	0.647388	C3orf62	3	ENSG00000235098	65.8134	0.249951	0.187116	1.33581	0.181611	0.391964	ANKRD65	1
ENSG00000144644	36.5466	-0.332071	0.4258	-0.779875	0.435464	0.823204	GADL1	3	ENSG00000116991	420.146	0.201117	0.201423	0.998478	0.318048	0.647499	SIPA1L2	1	ENSG00000174343	150.103	-0.276853	0.207275	-1.33568	0.181653	0.392007	CHRNA9	4
ENSG00000145002	383.313	-0.279044	0.357561	-0.780411	0.435149	0.823204	FAM86B2	8	ENSG00000157379	187.608	-0.118112	0.118302	-0.998392	0.318089	0.647499	DHRS1	14	ENSG00000147955	3209.78	-0.118409	0.0886634	-1.33549	0.181717	0.392066	SIGMAR1	9
ENSG00000145740	920.968	0.127238	0.162837	0.781381	0.434578	0.823204	SLC30A5	5	ENSG00000265298	9.10332	-0.44164	0.442368	-0.998355	0.318107	0.647499		17	ENSG00000164129	50.1003	0.255491	0.191316	1.33544	0.181733	0.392066	NPY5R	4
ENSG00000145868	813.56	-0.17806	0.227641	-0.782197	0.434099	0.823204	FBXO38	5	ENSG00000285625	6.67972	0.772565	0.773937	0.998228	0.318169	0.647544		12	ENSG00000187715	13.9994	0.430299	0.322227	1.33539	0.181748	0.392066	KBTBD12	3
ENSG00000146083	5647.91	-0.179786	0.228724	-0.786042	0.431843	0.823204	RNF44	5	ENSG00000104892	113.579	-0.144808	0.145081	-0.998116	0.318223	0.647574	KLC3	19	ENSG00000160791	7.89934	-1.76009	1.31844	-1.33498	0.181883	0.392269	CCR5	3
ENSG00000147647	71.344	0.294891	0.37517	0.78602	0.431856	0.823204	DPYS	8	ENSG00000186891	28.5566	-0.288009	0.28861	-0.997919	0.318319	0.647689	TNFRSF18	1	ENSG00000162076	473.542	0.139216	0.104285	1.33497	0.181887	0.392269	FLYWCH2	16
ENSG00000148344	141.69	-0.181902	0.232145	-0.78357	0.433292	0.823204	PTGES	9	ENSG00000241489	128.935	-0.326694	0.327509	-0.997512	0.318516	0.64793		X	ENSG00000182324	44.3291	0.313241	0.234674	1.33479	0.181944	0.392342	KCNJ14	19
ENSG00000149948	4220.42	-0.170343	0.216634	-0.786315	0.431683	0.823204	HMGA2	12	ENSG00000242247	581.679	0.124591	0.124895	0.997572	0.318487	0.64793	ARFGAP3	22	ENSG00000079819	3504.65	0.128377	0.0962599	1.33365	0.182318	0.393004	EPB41L2	6
ENSG00000149970	311.499	-0.193373	0.247241	-0.782124	0.434142	0.823204	CNKSR2	X	ENSG00000120915	287.589	-0.18873	0.189284	-0.997075	0.318728	0.648246	EPHX2	8	ENSG00000173269	99.436	-0.207585	0.155645	-1.3337	0.182301	0.393004	MMRN2	10
ENSG00000151239	693.631	-0.141496	0.181109	-0.781272	0.434642	0.823204	TWF1	12	ENSG00000121316	473.182	-0.251191	0.251939	-0.997029	0.31875	0.648246	PLBD1	12	ENSG00000215097	9.75904	-0.528722	0.396417	-1.33375	0.182286	0.393004		10
ENSG00000153721	266.183	0.167596	0.214528	0.781231	0.434666	0.823204	CNKSR3	6	ENSG00000139880	778.856	-0.0953927	0.0956856	-0.996939	0.318794	0.648255	CDH24	14	ENSG00000048342	438.764	-0.103413	0.077551	-1.33348	0.182374	0.393076	CC2D2A	4
ENSG00000158691	537.558	-0.166548	0.213179	-0.781262	0.434648	0.823204	ZSCAN12	6	ENSG00000107372	3761.94	0.0773083	0.0775621	0.996727	0.318897	0.648379	ZFAND5	9	ENSG00000255346	16.8598	0.43746	0.328081	1.33339	0.182404	0.393091	NOX5	15
ENSG00000161791	1449.84	-0.17306	0.222085	-0.779248	0.435834	0.823204	FMNL3	12	ENSG00000151651	95.1506	-0.195534	0.196191	-0.996652	0.318934	0.648379	ADAM8	10	ENSG00000100083	1695.67	-0.0892044	0.0669204	-1.33299	0.182534	0.393324	GGA1	22
ENSG00000162231	1336.7	-0.140551	0.18005	-0.780622	0.435025	0.823204	NXF1	11	ENSG00000100167	1740.14	-0.19552	0.196197	-0.996552	0.318982	0.648398	SEPTIN3	22	ENSG00000128040	20.3711	0.409079	0.307006	1.33248	0.182703	0.393618	SPINK2	4
ENSG00000162341	854.885	0.135984	0.172996	0.78605	0.431838	0.823204	TPCN2	11	ENSG00000103855	3871.27	0.0736995	0.0739748	0.996279	0.319115	0.648587	CD276	15	ENSG00000165646	306.875	0.114467	0.0859081	1.33244	0.182716	0.393618	SLC18A2	10
ENSG00000163357	52.1342	0.296702	0.378182	0.78455	0.432718	0.823204	DCST1	1	ENSG00000147852	1607.49	-0.149378	0.149968	-0.996066	0.319218	0.648593	VLDLR	9	ENSG00000242866	55.5583	-0.304928	0.228875	-1.33229	0.182764	0.393674	STRC	15
ENSG00000163377	200.599	-0.173556	0.221042	-0.785175	0.432351	0.823204	TAFA4	3	ENSG00000223591	101.918	-0.187879	0.188628	-0.996029	0.319236	0.648593	CENPVL1	X	ENSG00000115255	708.775	-0.105876	0.0794793	-1.33212	0.182821	0.393747	REEP6	19
ENSG00000163431	128.629	0.231662	0.295004	0.785285	0.432287	0.823204	LMOD1	1	ENSG00000283093	101.918	-0.187879	0.188628	-0.996029	0.319236	0.648593	CENPVL2	X	ENSG00000158050	232.461	0.144664	0.108618	1.33186	0.182905	0.393834	DUSP2	2
ENSG00000163909	174.947	0.240794	0.308307	0.781021	0.43479	0.823204	HEYL	1	ENSG00000122335	366.427	0.167729	0.168432	0.995826	0.319335	0.648634	SERAC1	6	ENSG00000254979	19.2456	0.521944	0.391891	1.33186	0.182906	0.393834		11
ENSG00000165832	867.349	0.15715	0.200194	0.784989	0.43246	0.823204	TRUB1	10	ENSG00000244563	14.1683	-1.14614	1.1509	-0.995859	0.319319	0.648634	RPS26P19	2	ENSG00000138190	182.097	0.158258	0.118859	1.33148	0.183032	0.394008	EXOC6	10
ENSG00000166189	517.776	0.180959	0.231129	0.782936	0.433665	0.823204	HPS6	10	ENSG00000009780	257.731	-0.127763	0.12838	-0.995195	0.319642	0.648939	FAM76A	1	ENSG00000169122	150.634	0.146274	0.109856	1.33151	0.183023	0.394008	FAM110B	8
ENSG00000168944	660.726	0.148862	0.189999	0.783487	0.433341	0.823204	CEP120	5	ENSG00000100554	1248.26	-0.109439	0.109985	-0.995036	0.319719	0.648939	ATP6V1D	14	ENSG00000165349	7263.45	-0.156959	0.117912	-1.33116	0.183138	0.394187	SLC7A3	X
ENSG00000169740	601.751	-0.167837	0.214643	-0.781936	0.434252	0.823204	ZNF32	10	ENSG00000143443	120.907	-0.218454	0.219514	-0.995169	0.319654	0.648939	C1orf56	1	ENSG00000206140	81.1729	0.200283	0.150467	1.33107	0.183165	0.394196	TMEM191C	22
ENSG00000171940	2226.83	0.180911	0.232119	0.77939	0.43575	0.823204	ZNF217	20	ENSG00000170545	167.343	0.154403	0.155174	0.995031	0.319721	0.648939	SMAGP	12	ENSG00000157514	1203.87	-0.375978	0.282508	-1.33086	0.183236	0.394253	TSC22D3	X
ENSG00000172159	20.25	-0.421821	0.54144	-0.779073	0.435937	0.823204	FRMD3	9	ENSG00000204304	1089.68	-0.119715	0.120296	-0.995171	0.319653	0.648939	PBX2	6	ENSG00000164323	1564.7	-0.14379	0.108038	-1.33091	0.183218	0.394253	CFAP97	4
ENSG00000178502	234.909	-0.195821	0.251371	-0.779014	0.435971	0.823204	KLHL11	17	ENSG00000214826	157.703	-0.173133	0.173968	-0.995202	0.319638	0.648939	DDX12P	12	ENSG00000107485	5.81047	-0.989034	0.743458	-1.33032	0.183414	0.394538	GATA3	10
ENSG00000178802	833.729	0.141085	0.180296	0.782517	0.433911	0.823204	MPI	15	ENSG00000100034	972.421	0.115003	0.115595	0.994881	0.319794	0.649007	PPM1F	22	ENSG00000174718	2377.44	-0.102384	0.0769581	-1.33038	0.183393	0.394538	RESF1	12
ENSG00000179163	211.945	0.146666	0.188129	0.779604	0.435624	0.823204	FUCA1	1	ENSG00000101346	1339.26	0.175467	0.176384	0.9948	0.319834	0.649007	POFUT1	20	ENSG00000188176	107.265	0.193522	0.145499	1.33006	0.183498	0.394622	SMTNL2	17
ENSG00000180447	259.998	0.157997	0.201738	0.783183	0.43352	0.823204	GAS1	9	ENSG00000240024	103.288	0.255261	0.256654	0.994572	0.319945	0.649152	SNHG33	3	ENSG00000213420	1904.33	-0.12589	0.0946488	-1.33008	0.183493	0.394622	GPC2	7
ENSG00000181029	2813.43	0.211873	0.271738	0.779698	0.435568	0.823204	TRAPPC5	19	ENSG00000233170	8.4096	-0.441056	0.443538	-0.994405	0.320026	0.649236		8	ENSG00000105705	1363.05	-0.085515	0.0642977	-1.32998	0.183524	0.394628	SUGP1	19
ENSG00000181544	155.313	-0.251013	0.320463	-0.783281	0.433462	0.823204	FANCB	X	ENSG00000160211	2258.62	0.0800867	0.0805542	0.994197	0.320127	0.649362	G6PD	X	ENSG00000160226	552.689	0.147788	0.111134	1.32983	0.183576	0.394691	CFAP410	21
ENSG00000182329	48.7993	-0.302788	0.386965	-0.782469	0.433939	0.823204	KIAA2012	2	ENSG00000070159	189.215	0.146593	0.147613	0.99309	0.320666	0.649377	PTPN3	9	ENSG00000140391	3513.38	0.0837491	0.06299	1.32956	0.183663	0.394829	TSPAN3	15
ENSG00000184669	44.5061	-0.330725	0.421825	-0.784034	0.43302	0.823204	OR7E14P	11	ENSG00000106069	69.472	0.351872	0.35407	0.993793	0.320324	0.649377	CHN2	7	ENSG00000235893	44.2625	-0.268077	0.201691	-1.32914	0.1838	0.395077		9
ENSG00000186318	569.668	-0.145247	0.184731	-0.78626	0.431715	0.823204	BACE1	11	ENSG00000111801	71.5533	-0.3274	0.329651	-0.993171	0.320627	0.649377	BTN3A3	6	ENSG00000127804	1892.14	0.0994077	0.0747998	1.32898	0.183854	0.395094	METTL16	17
ENSG00000188938	1541.39	0.102874	0.131237	0.783883	0.433109	0.823204	FAM120AOS	9	ENSG00000115216	4384.32	0.104639	0.105339	0.993352	0.320538	0.649377	NRBP1	2	ENSG00000129480	512.338	-0.106545	0.0801682	-1.32901	0.183843	0.395094	DTD2	14
ENSG00000196517	1486.01	0.195847	0.249774	0.784099	0.432982	0.823204	SLC6A9	1	ENSG00000122435	297.439	0.140839	0.141825	0.993048	0.320687	0.649377	TRMT13	1	ENSG00000126561	348.995	-0.130139	0.0979555	-1.32855	0.183995	0.39535	STAT5A	17
ENSG00000196748	39.7106	0.338745	0.432363	0.783473	0.433349	0.823204	CLPSL2	6	ENSG00000129682	1170.43	-0.220997	0.222437	-0.993523	0.320455	0.649377	FGF13	X	ENSG00000155719	12.9947	0.414125	0.31174	1.32843	0.184036	0.395389	OTOA	16
ENSG00000197721	87.3139	-0.216057	0.276256	-0.782089	0.434162	0.823204	CR1L	1	ENSG00000136982	1316.08	0.104097	0.104824	0.993064	0.320679	0.649377	DSCC1	8	ENSG00000258367	13.4359	0.534895	0.402756	1.32809	0.184149	0.395583		14
ENSG00000197746	16197.1	0.138688	0.177412	0.781729	0.434374	0.823204	PSAP	10	ENSG00000139915	24.3738	0.614258	0.618281	0.993494	0.320469	0.649377	MDGA2	14	ENSG00000206172	7.45592	0.958818	0.722039	1.32793	0.184201	0.395646	HBA1	16
ENSG00000198055	2453.53	0.14361	0.18405	0.78028	0.435226	0.823204	GRK6	5	ENSG00000182459	22.3078	-0.378133	0.380429	-0.993966	0.320239	0.649377	TEX19	17	ENSG00000099246	1592.9	0.107339	0.0808461	1.32769	0.18428	0.395734	RAB18	10
ENSG00000198648	1015.91	0.148732	0.189483	0.784937	0.432491	0.823204	STK39	2	ENSG00000184205	625.292	0.10842	0.109112	0.993655	0.320391	0.649377	TSPYL2	X	ENSG00000144036	1162.71	-0.130172	0.0980453	-1.32767	0.184288	0.395734	EXOC6B	2
ENSG00000204267	414.87	-0.126	0.160326	-0.785899	0.431927	0.823204	TAP2	6	ENSG00000186868	23.9903	-0.311653	0.313729	-0.993384	0.320523	0.649377	MAPT	17	ENSG00000149313	1276.87	0.100599	0.0757868	1.32739	0.18438	0.395884	AASDHPPT	11
ENSG00000213839	21.3551	-0.416951	0.535002	-0.779345	0.435777	0.823204	TMX2P1	9	ENSG00000188785	157.251	-0.207485	0.20888	-0.993324	0.320552	0.649377	ZNF548	19	ENSG00000065802	1030.3	0.0752932	0.056733	1.32715	0.184459	0.396006	ASB1	2
ENSG00000221821	107.138	0.251216	0.319457	0.786384	0.431642	0.823204	C6orf226	6	ENSG00000254122	268.213	-0.216434	0.217744	-0.993983	0.320231	0.649377	PCDHGB7	5	ENSG00000134901	602.192	0.108638	0.0818707	1.32695	0.184526	0.3961	POGLUT2	13
ENSG00000237977	48.5304	-0.439347	0.559059	-0.785867	0.431945	0.823204	EIF4HP2	22	ENSG00000258429	700.455	0.129822	0.130685	0.993395	0.320518	0.649377	PDF	16	ENSG00000089116	23.602	-0.656339	0.494744	-1.32662	0.184633	0.396233	LHX5	12
ENSG00000259315	23.4692	0.423846	0.543367	0.780037	0.435369	0.823204	ACTG1P17	15	ENSG00000155115	1471.3	0.151501	0.152596	0.992819	0.320798	0.649523	GTF3C6	6	ENSG00000162929	374.655	-0.102913	0.077574	-1.32665	0.184625	0.396233	SANBR	2
ENSG00000259660	20.7615	-0.51471	0.65457	-0.786333	0.431672	0.823204	DNM1P47	15	ENSG00000183856	1062.36	-0.111896	0.112722	-0.992677	0.320867	0.649584	IQGAP3	1	ENSG00000122691	10.0254	0.895127	0.674777	1.32655	0.184657	0.396234	TWIST1	7
ENSG00000260097	24.4821	0.460953	0.589924	0.781377	0.434581	0.823204	SPDYE6	7	ENSG00000090889	1319.08	-0.102671	0.103438	-0.992584	0.320913	0.649596	KIF4A	X	ENSG00000102900	4326.3	-0.0750671	0.0565935	-1.32643	0.184699	0.396276	NUP93	16
ENSG00000261408	227.151	-0.204211	0.261253	-0.78166	0.434415	0.823204	TEN1-CDK3	17	ENSG00000153707	429.326	0.236682	0.238471	0.992496	0.320956	0.649603	PTPRD	9	ENSG00000142233	19.2175	0.459493	0.346468	1.32622	0.184767	0.396276	NTN5	19
ENSG00000264343	143.998	-0.190669	0.244318	-0.780412	0.435149	0.823204	NOTCH2NLA	1	ENSG00000108669	389.921	0.121103	0.122067	0.9921	0.321149	0.649834	CYTH1	17	ENSG00000185104	1438.84	-0.146103	0.110163	-1.32625	0.184758	0.396276	FAF1	1
ENSG00000270405	34.0442	0.322707	0.413286	0.780834	0.4349	0.823204		7	ENSG00000126698	2967.54	0.121542	0.122506	0.992127	0.321136	0.649834	DNAJC8	1	ENSG00000278195	19.3407	0.405833	0.305987	1.32631	0.184737	0.396276	SSTR3	22
ENSG00000275052	1531.76	-0.118574	0.151765	-0.7813	0.434626	0.823204	PPP4R3B	2	ENSG00000100813	8065.59	-0.103385	0.104234	-0.991852	0.32127	0.649919	ACIN1	14	ENSG00000114654	27.4919	-0.376464	0.283913	-1.32598	0.184845	0.396395	EFCC1	3
ENSG00000107833	4713.21	0.219679	0.282099	0.778729	0.43614	0.82342	NPM3	10	ENSG00000259494	766.514	0.248401	0.250431	0.991895	0.321249	0.649919	MRPL46	15	ENSG00000203880	1447.57	0.108358	0.081726	1.32587	0.184881	0.396424	PCMTD2	20
ENSG00000166450	255.577	-0.184621	0.237295	-0.778024	0.436555	0.824002	PRTG	15	ENSG00000183624	1645.33	-0.0609059	0.0614216	-0.991604	0.321391	0.649947	HMCES	3	ENSG00000125656	1621.01	0.0933292	0.070397	1.32576	0.184921	0.39646	CLPP	19
ENSG00000214717	1447.82	-0.133794	0.171966	-0.778024	0.436555	0.824002	ZBED1	X	ENSG00000196876	716.941	-0.464867	0.468739	-0.991739	0.321325	0.649947	SCN8A	12	ENSG00000126581	1223.23	0.08504	0.064163	1.32537	0.185047	0.396682	BECN1	17
ENSG00000018408	574.95	0.22008	0.282991	0.777693	0.43675	0.824269	WWTR1	3	ENSG00000213085	9.07681	0.535211	0.539755	0.991581	0.321402	0.649947	CFAP45	1	ENSG00000167699	2452.75	0.0984703	0.0743066	1.32519	0.185108	0.396715	GLOD4	17
ENSG00000139133	97.6769	0.262285	0.337517	0.7771	0.4371	0.82434	ALG10	12	ENSG00000089041	29.7321	-0.383371	0.386791	-0.991159	0.321608	0.64999	P2RX7	12	ENSG00000284057	47.2941	-0.981278	0.740465	-1.32522	0.185099	0.396715		11
ENSG00000140090	42.5946	0.293229	0.377251	0.77728	0.436994	0.82434	SLC24A4	14	ENSG00000132478	1156.53	0.126832	0.127967	0.991133	0.32162	0.64999	UNK	17	ENSG00000160472	23.085	0.390968	0.295158	1.32461	0.185302	0.397082	TMEM190	19
ENSG00000147119	793.605	-0.15496	0.199412	-0.777084	0.437109	0.82434	CHST7	X	ENSG00000154917	456.707	0.181113	0.182688	0.991379	0.321501	0.64999	RAB6B	3	ENSG00000163885	9.3608	-0.571546	0.431525	-1.32448	0.185344	0.397124	CFAP100	3
ENSG00000161692	1002.28	-0.150817	0.19398	-0.777488	0.436871	0.82434	DBF4B	17	ENSG00000175093	555.2	-0.0887346	0.0895073	-0.991367	0.321506	0.64999	SPSB4	3	ENSG00000101160	1441.59	-0.0868277	0.0655599	-1.3244	0.18537	0.397129	CTSZ	20
ENSG00000206418	1331.09	-0.143636	0.184839	-0.77709	0.437106	0.82434	RAB12	18	ENSG00000253144	8.72825	0.752125	0.758788	0.991218	0.321579	0.64999		5	ENSG00000172497	6.25283	-0.650455	0.491168	-1.3243	0.185403	0.397152	ACOT12	5
ENSG00000236287	1479.05	-0.156567	0.201428	-0.777286	0.43699	0.82434	ZBED5	11	ENSG00000115464	2131.79	-0.129197	0.13041	-0.990699	0.321833	0.650339	USP34	2	ENSG00000147324	1770.96	0.137679	0.103969	1.32423	0.185428	0.397158	MFHAS1	8
ENSG00000154727	734.126	-0.15192	0.195532	-0.776958	0.437184	0.824379	GABPA	21	ENSG00000125835	15814	-0.143615	0.145003	-0.990427	0.321965	0.650367	SNRPB	20	ENSG00000088682	1086.97	-0.118469	0.0894722	-1.32409	0.185475	0.397174	COQ9	16
ENSG00000239704	149.356	0.345281	0.444455	0.776864	0.437239	0.824382	CDRT4	17	ENSG00000274512	150.368	-0.292207	0.295022	-0.990456	0.321951	0.650367	TBC1D3L	17	ENSG00000112592	713.61	-0.116592	0.088063	-1.32396	0.185515	0.397174	TBP	6
ENSG00000185627	4615.76	0.168119	0.216445	0.776728	0.437319	0.824432	PSMD13	11	ENSG00000284130	25.8749	0.323396	0.326516	0.990445	0.321957	0.650367	TUBA3FP	22	ENSG00000164077	302.645	-0.126701	0.0957053	-1.32387	0.185547	0.397174	MON1A	3
ENSG00000110651	4903.57	0.135988	0.175115	0.776568	0.437414	0.824448	CD81	11	ENSG00000050628	23.8811	0.325405	0.328712	0.98994	0.322204	0.650769	PTGER3	1	ENSG00000172748	54.5107	0.264622	0.19987	1.32397	0.185514	0.397174	ZNF596	8
ENSG00000128965	5269.79	0.131906	0.169885	0.776442	0.437488	0.824448	CHAC1	15	ENSG00000157869	592.319	0.0850452	0.0859304	0.989699	0.322321	0.650876	RAB28	4	ENSG00000285417	19.9208	-0.343458	0.259437	-1.32386	0.18555	0.397174		1
ENSG00000182132	59.6763	-0.299082	0.385186	-0.77646	0.437477	0.824448	KCNIP1	5	ENSG00000159231	68.4578	0.412907	0.417217	0.98967	0.322336	0.650876	CBR3	21	ENSG00000114737	69.0083	0.266095	0.201022	1.32371	0.185598	0.397229	CISH	3
ENSG00000119711	840.593	0.232107	0.299196	0.775768	0.437886	0.824792	ALDH6A1	14	ENSG00000152782	1087.79	0.0773	0.0781221	0.989477	0.32243	0.650987	PANK1	10	ENSG00000060069	1447.94	-0.0944034	0.0713252	-1.32356	0.185648	0.397287	CTDP1	18
ENSG00000125510	45.5879	0.463678	0.597573	0.775936	0.437787	0.824792	OPRL1	20	ENSG00000139793	39.5329	-0.365911	0.369937	-0.989119	0.322605	0.651224	MBNL2	13	ENSG00000121871	125.872	-0.182944	0.138267	-1.32312	0.185794	0.397503	SLITRK3	3
ENSG00000169188	771.982	-0.117737	0.151755	-0.775838	0.437845	0.824792	APEX2	X	ENSG00000161692	830.11	-0.10526	0.106423	-0.989075	0.322626	0.651224	DBF4B	17	ENSG00000164978	324.638	0.188399	0.142382	1.32319	0.185772	0.397503	NUDT2	9
ENSG00000187778	2996.58	0.118622	0.152873	0.775956	0.437775	0.824792	MCRS1	12	ENSG00000257966	14.9218	-0.349157	0.353096	-0.988844	0.322739	0.651372	OLA1P3	12	ENSG00000177432	130.567	-0.213057	0.161095	-1.32255	0.185984	0.397859	NAP1L5	4
ENSG00000025293	1862.82	0.122376	0.157879	0.775125	0.438266	0.824842	PHF20	20	ENSG00000116459	4788.4	-0.13294	0.13445	-0.988762	0.322779	0.651373	ATP5PB	1	ENSG00000064655	62.0927	0.218035	0.164891	1.3223	0.186068	0.397943	EYA2	20
ENSG00000027001	718.903	0.219227	0.283025	0.774585	0.438585	0.824842	MIPEP	13	ENSG00000180834	129.879	0.200198	0.202509	0.988585	0.322866	0.651469	MAP6D1	3	ENSG00000161267	452.253	-0.116545	0.0881364	-1.32233	0.186059	0.397943	BDH1	3
ENSG00000063241	2461.35	0.188299	0.242813	0.775487	0.438052	0.824842	ISOC2	19	ENSG00000137821	258.935	-0.144595	0.146316	-0.988241	0.323035	0.651729	LRRC49	15	ENSG00000112290	1360.67	-0.0827403	0.0625764	-1.32223	0.186092	0.397945	WASF1	6
ENSG00000082068	980.159	0.141677	0.182682	0.77554	0.438021	0.824842	WDR70	5	ENSG00000254633	33.2837	-0.257351	0.260458	-0.988073	0.323117	0.651814	STRA6LP	9	ENSG00000155846	477.724	-0.133941	0.101325	-1.3219	0.186202	0.398115	PPARGC1B	5
ENSG00000083814	318.662	0.177604	0.22931	0.774515	0.438627	0.824842	ZNF671	19	ENSG00000102763	558.303	0.104074	0.105352	0.98787	0.323216	0.651935	VWA8	13	ENSG00000171368	62.5124	-0.232066	0.175568	-1.3218	0.186236	0.398115	TPPP	5
ENSG00000104774	2499.87	-0.174996	0.225899	-0.774665	0.438537	0.824842	MAN2B1	19	ENSG00000154978	2581.99	0.0872059	0.0883187	0.9874	0.323446	0.652192	VOPP1	7	ENSG00000179588	248.277	-0.171346	0.129632	-1.32178	0.18624	0.398115	ZFPM1	16
ENSG00000129951	4475.71	0.159892	0.206452	0.774477	0.438649	0.824842	PLPPR3	19	ENSG00000237765	436.289	0.141263	0.143071	0.987367	0.323463	0.652192	FAM200B	4	ENSG00000066294	12.2233	0.488137	0.36936	1.32158	0.186309	0.398143	CD84	1
ENSG00000140009	42.5124	-0.306413	0.395791	-0.774179	0.438825	0.824842	ESR2	14	ENSG00000261408	252.517	-0.198414	0.200938	-0.987438	0.323428	0.652192	TEN1-CDK3	17	ENSG00000133706	8565.64	-0.153664	0.116273	-1.32158	0.186307	0.398143	LARS1	5
ENSG00000143947	27007.3	0.203581	0.262867	0.774463	0.438657	0.824842	RPS27A	2	ENSG00000274712	40.939	-0.27015	0.273634	-0.987271	0.32351	0.652208		17	ENSG00000197372	483.976	-0.0943884	0.0714231	-1.32154	0.186321	0.398143	ZNF675	19
ENSG00000163328	57.9855	-0.284083	0.366869	-0.774346	0.438726	0.824842	GPR155	2	ENSG00000256282	12.2524	-0.364427	0.369195	-0.987083	0.323602	0.652313	MTCH1P2	11	ENSG00000076003	5146.88	-0.15981	0.120949	-1.3213	0.186401	0.39825	MCM6	2
ENSG00000167881	3400.55	0.111256	0.143507	0.775265	0.438183	0.824842	SRP68	17	ENSG00000253710	1261.9	0.0991989	0.100523	0.986823	0.32373	0.652491	ALG11	13	ENSG00000108576	8.0912	0.52424	0.396793	1.32119	0.186438	0.39825	SLC6A4	17
ENSG00000172425	18.1568	0.379999	0.490792	0.774256	0.43878	0.824842	TTC36	11	ENSG00000066322	822.278	0.12837	0.130138	0.986415	0.32393	0.652686	ELOVL1	1	ENSG00000233750	135.783	0.237875	0.180047	1.32118	0.18644	0.39825	CICP27	1
ENSG00000178971	629.547	-0.18673	0.240917	-0.775078	0.438293	0.824842	CTC1	17	ENSG00000116761	603.382	-0.122475	0.124262	-0.985614	0.324323	0.652686	CTH	1	ENSG00000135164	2498.47	-0.0920575	0.0696859	-1.32104	0.18649	0.398307	DMTF1	7
ENSG00000183615	114.061	-0.264932	0.341889	-0.774906	0.438395	0.824842	FAM167B	1	ENSG00000119965	250.516	-0.163642	0.166037	-0.985575	0.324341	0.652686	C10orf88	10	ENSG00000102934	319.972	0.162107	0.122736	1.32078	0.186576	0.398443	PLLP	16
ENSG00000188338	25.2218	0.411383	0.530537	0.775408	0.438099	0.824842	SLC38A3	3	ENSG00000122550	2621.23	0.0751154	0.0761686	0.986172	0.324048	0.652686	KLHL7	7	ENSG00000019991	9.17192	-0.61062	0.462352	-1.32068	0.186607	0.39846	HGF	7
ENSG00000188385	164.96	-0.23651	0.305467	-0.774257	0.438779	0.824842	JAKMIP3	10	ENSG00000125872	15.0085	0.388333	0.393655	0.98648	0.323897	0.652686	LRRN4	20	ENSG00000137267	5736.07	0.184542	0.139764	1.32038	0.186708	0.398626	TUBB2A	6
ENSG00000234465	213.625	0.199283	0.257165	0.774926	0.438384	0.824842	PINLYP	19	ENSG00000126246	164.485	0.144573	0.146626	0.986	0.324133	0.652686	IGFLR1	19	ENSG00000120832	317.645	0.127618	0.096666	1.3202	0.186768	0.398658	MTERF2	12
ENSG00000117525	88.3211	-0.209998	0.271298	-0.774048	0.438902	0.824888	F3	1	ENSG00000131174	2160.2	-0.184015	0.186619	-0.986051	0.324108	0.652686	COX7B	X	ENSG00000180573	624.68	-0.911666	0.690541	-1.32022	0.186761	0.398658	H2AC6	6
ENSG00000136940	676.826	-0.142201	0.183852	-0.773451	0.439256	0.82527	PDCL	9	ENSG00000140961	35.0982	-0.374659	0.380063	-0.985782	0.32424	0.652686	OSGIN1	16	ENSG00000196388	66.9946	-0.233576	0.176959	-1.31995	0.186853	0.398791	INCA1	17
ENSG00000171103	927.421	0.127942	0.165433	0.773377	0.439299	0.82527	TRMT61B	2	ENSG00000151812	9.97325	-0.491741	0.4989	-0.98565	0.324305	0.652686	SLC35F4	14	ENSG00000090238	502.55	0.126201	0.0956249	1.31975	0.186918	0.398881	YPEL3	16
ENSG00000249504	35.507	0.560484	0.724757	0.77334	0.439321	0.82527	PCDHA14	5	ENSG00000153015	1935.67	-0.0950183	0.096354	-0.986138	0.324066	0.652686	CWC27	5	ENSG00000162430	3526.2	-0.175262	0.13282	-1.31955	0.186985	0.398975	SELENON	1
ENSG00000259330	919.358	0.108603	0.140433	0.773343	0.43932	0.82527	INAFM2	15	ENSG00000154258	14.8495	-0.562495	0.570591	-0.985813	0.324225	0.652686	ABCA9	17	ENSG00000153162	95.5975	0.181172	0.137314	1.31939	0.187037	0.399037	BMP6	6
ENSG00000006576	571.432	0.139687	0.180762	0.77277	0.439658	0.825366	PHTF2	7	ENSG00000155287	400.333	-0.0881687	0.089425	-0.985951	0.324157	0.652686	SLC25A28	10	ENSG00000141971	980.882	0.130086	0.0986353	1.31886	0.187217	0.399303	MVB12A	19
ENSG00000100583	23.0841	0.419276	0.542727	0.772535	0.439797	0.825366	SAMD15	14	ENSG00000167112	1477.73	0.126918	0.128681	0.986301	0.323986	0.652686	TRUB2	9	ENSG00000146243	429.686	-0.159022	0.120573	-1.31889	0.187205	0.399303	IRAK1BP1	6
ENSG00000125450	1787.29	-0.115438	0.149387	-0.772744	0.439674	0.825366	NUP85	17	ENSG00000063180	1586.19	-0.2118	0.214978	-0.985217	0.324517	0.652704	CA11	19	ENSG00000234882	19.799	-0.375304	0.284576	-1.31882	0.187231	0.399303	EIF3EP1	6
ENSG00000185527	87.3013	-0.214289	0.277386	-0.772529	0.439801	0.825366	PDE6G	17	ENSG00000102780	154.911	-0.224663	0.228038	-0.985202	0.324525	0.652704	DGKH	13	ENSG00000205076	9.67355	-0.619218	0.469664	-1.31843	0.187361	0.399533	LGALS7	19
ENSG00000213213	74.6886	-0.251221	0.32501	-0.772964	0.439544	0.825366	CCDC183	9	ENSG00000132881	64.2736	0.306605	0.311158	0.985367	0.324444	0.652704	CPLANE2	1	ENSG00000005189	242.966	-0.159477	0.120972	-1.3183	0.187402	0.399572	REXO5	16
ENSG00000223705	685.155	-0.13313	0.172311	-0.772612	0.439752	0.825366	NSUN5P1	7	ENSG00000167333	150.055	-0.186237	0.18902	-0.985275	0.324489	0.652704	TRIM68	11	ENSG00000136141	383.144	-0.113273	0.0859514	-1.31787	0.187548	0.399833	LRCH1	13
ENSG00000254979	28.0878	0.35656	0.461549	0.77253	0.439801	0.825366		11	ENSG00000197312	1308.44	0.0761809	0.077329	0.985154	0.324549	0.652704	DDI2	1	ENSG00000114670	73.2718	-0.29024	0.22025	-1.31777	0.187579	0.399851	NEK11	3
ENSG00000259522	24.3253	0.641557	0.830076	0.77289	0.439588	0.825366		14	ENSG00000078269	576.93	-0.100822	0.102408	-0.984518	0.324861	0.653012	SYNJ2	6	ENSG00000068971	195.633	0.161544	0.122596	1.3177	0.187605	0.399856	PPP2R5B	11
ENSG00000163468	15172.9	-0.133349	0.172688	-0.772195	0.439999	0.825536	CCT3	1	ENSG00000128590	242.447	0.129161	0.131186	0.98456	0.32484	0.653012	DNAJB9	7	ENSG00000255663	79.1485	-0.390255	0.29619	-1.31758	0.187643	0.399889		11
ENSG00000166073	5804.3	-0.134364	0.17399	-0.772251	0.439966	0.825536	GPR176	15	ENSG00000164741	67.2547	0.281611	0.285979	0.984723	0.32476	0.653012	DLC1	8	ENSG00000162706	372.88	-0.144297	0.109526	-1.31746	0.187683	0.399927	CADM3	1
ENSG00000285218	23.9148	-0.423972	0.549175	-0.772016	0.440105	0.825633		3	ENSG00000187513	69.3566	0.184945	0.187843	0.984573	0.324834	0.653012	GJA4	1	ENSG00000104388	2292.74	0.0829365	0.0629578	1.31734	0.187726	0.399969	RAB2A	8
ENSG00000124207	8743.9	-0.115106	0.149154	-0.771725	0.440277	0.825715	CSE1L	20	ENSG00000196455	1075.67	0.137126	0.1393	0.984392	0.324923	0.653012	PIK3R4	3	ENSG00000135917	197.476	0.139764	0.106176	1.31634	0.188061	0.400586	SLC19A3	2
ENSG00000141696	1145.75	0.138103	0.179135	0.770945	0.440739	0.825715	P3H4	17	ENSG00000198960	775.31	-0.10241	0.104038	-0.984357	0.32494	0.653012	ARMCX6	X	ENSG00000166275	152.889	0.164451	0.124931	1.31634	0.188061	0.400586	BORCS7	10
ENSG00000148180	2145.92	0.117734	0.15262	0.771421	0.440457	0.825715	GSN	9	ENSG00000076382	3216.95	-0.0740667	0.0752566	-0.984189	0.325023	0.653019	SPAG5	17	ENSG00000154124	535.829	-0.116304	0.0883652	-1.31617	0.188116	0.400653	OTULIN	5
ENSG00000166394	1109.3	0.111733	0.144924	0.770979	0.440719	0.825715	CYB5R2	11	ENSG00000173991	23.3976	-0.362537	0.36836	-0.984193	0.325021	0.653019	TCAP	17	ENSG00000170891	122.609	-0.168698	0.128195	-1.31595	0.188191	0.400763	CYTL1	4
ENSG00000167851	31.6036	0.339323	0.439975	0.771232	0.44057	0.825715	CD300A	17	ENSG00000110330	798.944	0.110729	0.112579	0.983565	0.325329	0.653514	BIRC2	11	ENSG00000064393	1145.99	-0.174327	0.132508	-1.3156	0.18831	0.400968	HIPK2	7
ENSG00000168286	2238.27	0.132548	0.171927	0.770959	0.440731	0.825715	THAP11	16	ENSG00000126243	436.129	0.194029	0.197311	0.983366	0.325427	0.653514	LRFN3	19	ENSG00000106346	740.348	0.16691	0.126883	1.31546	0.188357	0.401019	USP42	7
ENSG00000170537	140.176	0.235273	0.305123	0.771078	0.440661	0.825715	TMC7	16	ENSG00000179526	1002.52	-0.062264	0.0633133	-0.983428	0.325397	0.653514	SHARPIN	8	ENSG00000115275	1934.35	-0.0847515	0.064438	-1.31524	0.188429	0.401079	MOGS	2
ENSG00000183230	22.4994	0.346823	0.449613	0.771381	0.440481	0.825715	CTNNA3	10	ENSG00000213261	11.5459	-0.403047	0.409861	-0.983376	0.325422	0.653514	EEF1B2P6	7	ENSG00000170356	313.859	0.117511	0.0893507	1.31517	0.188454	0.401079	OR2A20P	7
ENSG00000187735	4288.96	0.135578	0.175691	0.771682	0.440303	0.825715	TCEA1	8	ENSG00000184863	1609.24	0.172516	0.175465	0.983193	0.325513	0.653605	RBM33	7	ENSG00000228960	313.859	0.117511	0.0893507	1.31517	0.188454	0.401079	OR2A9P	7
ENSG00000198258	4108.02	0.237311	0.307804	0.770981	0.440718	0.825715	UBL5	19	ENSG00000054179	96.8887	0.152911	0.155587	0.982803	0.325705	0.653745	ENTPD2	9	ENSG00000065308	827.607	-0.127109	0.0966848	-1.31467	0.188621	0.401189	TRAM2	6
ENSG00000261052	359.379	0.160792	0.208395	0.771576	0.440366	0.825715	SULT1A3	16	ENSG00000073331	25.3975	-0.432359	0.439964	-0.982716	0.325747	0.653745	ALPK1	4	ENSG00000121900	263.583	-0.222073	0.168902	-1.3148	0.188576	0.401189	TMEM54	1
ENSG00000136487	26.6452	0.359007	0.465727	0.770853	0.440794	0.825716	GH2	17	ENSG00000111785	627.929	0.117837	0.119886	0.982907	0.325653	0.653745	RIC8B	12	ENSG00000188033	127.216	-0.182718	0.138982	-1.31468	0.188617	0.401189	ZNF490	19
ENSG00000090612	595.368	-0.237514	0.30821	-0.770624	0.44093	0.82577	ZNF268	12	ENSG00000206262	106.87	-0.351798	0.357976	-0.98274	0.325735	0.653745	FOXL2NB	3	ENSG00000225507	57.946	-0.223544	0.170003	-1.31494	0.188529	0.401189		7
ENSG00000100749	2117.6	-0.127644	0.165627	-0.77067	0.440903	0.82577	VRK1	14	ENSG00000213380	1131.97	-0.0835405	0.0850157	-0.982648	0.325781	0.653745	COG8	16	ENSG00000254941	16.7138	-0.437338	0.332645	-1.31473	0.1886	0.401189		11
ENSG00000167614	85.3338	0.358216	0.464974	0.770401	0.441062	0.825917	TTYH1	19	ENSG00000162241	25.2099	-0.487822	0.496505	-0.982512	0.325848	0.653799	SLC25A45	11	ENSG00000111371	12213.7	-0.0976506	0.0742876	-1.31449	0.18868	0.401266	SLC38A1	12
ENSG00000284922	31.2662	0.341627	0.44363	0.770072	0.441257	0.826181	LRTOMT	11	ENSG00000128581	1289.43	-0.121201	0.123408	-0.982119	0.326041	0.653948	IFT22	7	ENSG00000184454	19.5071	0.369266	0.280974	1.31424	0.188766	0.401354	NCMAP	1
ENSG00000164591	931.676	0.119821	0.155617	0.76997	0.441318	0.826194	MYOZ3	5	ENSG00000160208	3433.48	0.085467	0.0870103	0.982262	0.325971	0.653948	RRP1B	21	ENSG00000185591	2337.6	-0.0984413	0.0749038	-1.31424	0.188767	0.401354	SP1	12
ENSG00000064601	1334.64	-0.117708	0.152904	-0.769816	0.441409	0.826265	CTSA	20	ENSG00000167272	850.097	-0.109927	0.111923	-0.982163	0.32602	0.653948	POP5	12	ENSG00000185499	111.248	-0.212345	0.161665	-1.31349	0.189017	0.401836	MUC1	1
ENSG00000108107	29970	0.206396	0.268206	0.769542	0.441572	0.826468	RPL28	19	ENSG00000100485	246.136	-0.108326	0.110486	-0.980452	0.326863	0.655046	SOS2	14	ENSG00000130733	1879.17	0.113976	0.0867977	1.31312	0.189143	0.402056	YIPF2	19
ENSG00000025800	2581.24	-0.146017	0.189802	-0.769311	0.441709	0.826624	KPNA6	1	ENSG00000110583	880.012	-0.096334	0.0982322	-0.980677	0.326752	0.655046	NAA40	11	ENSG00000168028	35226.5	0.150699	0.114779	1.31296	0.189198	0.402068	RPSA	3
ENSG00000160410	2828.17	0.136434	0.177368	0.769216	0.441765	0.826629	SHKBP1	19	ENSG00000143994	12.69	-0.540754	0.551615	-0.98031	0.326933	0.655046	ABHD1	2	ENSG00000171169	312.687	-0.136862	0.104248	-1.31285	0.189233	0.402068	NAIF1	9
ENSG00000090857	3532.27	-0.206204	0.268202	-0.768839	0.441989	0.826847	PDPR	16	ENSG00000152082	2767.84	-0.0846934	0.0863609	-0.980692	0.326745	0.655046	MZT2B	2	ENSG00000227470	13.0156	-0.42802	0.325981	-1.31302	0.189175	0.402068	RPL39P16	2
ENSG00000108389	725.483	-0.216735	0.281881	-0.768889	0.441959	0.826847	MTMR4	17	ENSG00000158773	1569.16	-0.0707135	0.0721358	-0.980283	0.326946	0.655046	USF1	1	ENSG00000273213	74.9643	-0.415991	0.316866	-1.31283	0.189241	0.402068	H3-7	1
ENSG00000137414	371.26	0.155854	0.202758	0.768672	0.442088	0.826931	FAM8A1	6	ENSG00000164548	2394.79	-0.0956101	0.0975045	-0.980571	0.326804	0.655046	TRA2A	7	ENSG00000274471	63.3736	0.324938	0.247529	1.31272	0.189276	0.402093		15
ENSG00000108963	700.403	-0.11628	0.15134	-0.768338	0.442286	0.827146	DPH1	17	ENSG00000196405	1535.57	-0.167614	0.170881	-0.980886	0.326649	0.655046	EVL	14	ENSG00000196092	17.1806	-0.50263	0.382997	-1.31236	0.189399	0.402293	PAX5	9
ENSG00000168884	1722.34	0.112702	0.146725	0.768116	0.442418	0.827146	TNIP2	4	ENSG00000198056	1294.2	0.161853	0.165054	0.980605	0.326788	0.655046	PRIM1	12	ENSG00000197779	243.361	-0.133572	0.101784	-1.31231	0.189416	0.402293	ZNF81	X
ENSG00000182263	459.983	-0.194293	0.252918	-0.768203	0.442367	0.827146	FIGN	2	ENSG00000240344	706.959	0.153027	0.156094	0.980348	0.326914	0.655046	PPIL3	2	ENSG00000024048	880.22	0.0947006	0.0722012	1.31162	0.189648	0.402688	UBR2	6
ENSG00000283154	268.166	0.143316	0.186563	0.768191	0.442374	0.827146	IQCJ-SCHIP1	3	ENSG00000226314	14.7635	-0.361316	0.368684	-0.980017	0.327078	0.65523	ZKSCAN8P1	6	ENSG00000065491	744.843	-0.0958355	0.073063	-1.31168	0.189628	0.402688	TBC1D22B	6
ENSG00000114354	1966.85	0.120117	0.156462	0.767708	0.442661	0.827229	TFG	3	ENSG00000079819	3099.97	-0.131913	0.134652	-0.97966	0.327254	0.655404	EPB41L2	6	ENSG00000196407	81.8113	-0.216983	0.165474	-1.31128	0.189763	0.402858	THEM5	1
ENSG00000144468	662.322	0.231943	0.302135	0.767679	0.442678	0.827229	RHBDD1	2	ENSG00000116095	337.837	-0.146552	0.149593	-0.979675	0.327247	0.655404	PLEKHA3	2	ENSG00000197329	1912.92	0.109495	0.0835048	1.31125	0.189775	0.402858	PELI1	2
ENSG00000174151	183.803	0.191323	0.249219	0.767691	0.442671	0.827229	CYB561D1	1	ENSG00000126814	971.031	0.114062	0.116437	0.979599	0.327284	0.655404	TRMT5	14	ENSG00000170965	11.4954	0.49957	0.381028	1.31111	0.18982	0.402906	PLAC1	X
ENSG00000213445	1994.76	0.158327	0.206231	0.767716	0.442656	0.827229	SIPA1	11	ENSG00000105732	1120.13	0.0987434	0.100808	0.979518	0.327324	0.655404	ZNF574	19	ENSG00000154889	402.269	-0.188649	0.143916	-1.31083	0.189914	0.403057	MPPE1	18
ENSG00000072195	2114.65	0.113806	0.14835	0.767145	0.442995	0.827265	SPEG	2	ENSG00000146386	3151.65	-0.11544	0.117871	-0.979377	0.327394	0.655463	ABRACL	6	ENSG00000182583	13.649	0.454891	0.347075	1.31064	0.189979	0.403146	VCX	X
ENSG00000091732	977.386	0.1243	0.162027	0.767155	0.442989	0.827265	ZC3HC1	7	ENSG00000174827	20.3765	-0.322717	0.329552	-0.979257	0.327453	0.655463	PDZK1	1	ENSG00000149136	12687.3	-0.0937131	0.0715299	-1.31012	0.190154	0.403468	SSRP1	11
ENSG00000104205	113.661	-0.243893	0.317779	-0.767491	0.44279	0.827265	SGK3	8	ENSG00000232630	12.6004	0.339672	0.346881	0.979217	0.327473	0.655463	PRPS1P2	9	ENSG00000169618	132.845	0.177524	0.135519	1.30996	0.19021	0.403538	PROKR1	2
ENSG00000188038	98.8122	0.28831	0.375744	0.767305	0.4429	0.827265	NRN1L	16	ENSG00000115306	6227.44	-0.0802586	0.0819873	-0.978915	0.327622	0.655682	SPTBN1	2	ENSG00000145819	743.142	0.180616	0.137908	1.30969	0.190301	0.403681	ARHGAP26	5
ENSG00000241399	20.8229	-0.41066	0.535339	-0.767103	0.44302	0.827265	CD302	2	ENSG00000164889	3176.41	0.143911	0.14707	0.978516	0.327819	0.65594	SLC4A2	7	ENSG00000182979	7772.84	-0.101924	0.0778396	-1.30942	0.190393	0.403828	MTA1	14
ENSG00000263809	18.9926	-0.495131	0.645401	-0.767168	0.442982	0.827265		17	ENSG00000165916	6047.07	0.118102	0.120698	0.978493	0.32783	0.65594	PSMC3	11	ENSG00000082014	220.615	-0.176807	0.135102	-1.30869	0.190639	0.404289	SMARCD3	7
ENSG00000131116	1022.6	0.200883	0.261914	0.766979	0.443094	0.827302	ZNF428	19	ENSG00000285283	75.3679	-2.01715	2.06172	-0.978382	0.327885	0.65597		11	ENSG00000121988	387.848	-0.154211	0.117844	-1.3086	0.190669	0.404289	ZRANB3	2
ENSG00000080802	443.803	-0.239284	0.312038	-0.766844	0.443174	0.82732	CNOT4	7	ENSG00000148341	1629.96	0.0753839	0.0770707	0.978114	0.328018	0.656076	SH3GLB2	9	ENSG00000157593	1017.35	0.104652	0.0799754	1.30855	0.190688	0.404289	SLC35B2	6
ENSG00000164715	898.559	-0.196916	0.256839	-0.766692	0.443265	0.82732	LMTK2	7	ENSG00000255508	438.388	0.1438	0.14701	0.978161	0.327994	0.656076		11	ENSG00000197822	1075.78	-0.135609	0.103637	-1.3085	0.190703	0.404289	OCLN	5
ENSG00000174749	220.871	-0.178787	0.233166	-0.766781	0.443211	0.82732	FAM241A	4	ENSG00000066557	1145.49	-0.120286	0.123005	-0.977894	0.328127	0.656134	LRRC40	1	ENSG00000066735	2587.06	-0.12888	0.0985208	-1.30815	0.190824	0.404318	KIF26A	14
ENSG00000156587	2082.03	0.110538	0.144228	0.76641	0.443433	0.827533	UBE2L6	11	ENSG00000165416	2338.85	0.167723	0.171509	0.977927	0.32811	0.656134	SUGT1	13	ENSG00000079387	793.745	-0.128319	0.0980893	-1.30819	0.190809	0.404318	SENP1	12
ENSG00000077713	190.082	-0.16212	0.211569	-0.766274	0.443514	0.827557	SLC25A43	X	ENSG00000071794	1296.02	-0.160283	0.163989	-0.9774	0.328371	0.656463	HLTF	3	ENSG00000146350	169.383	-0.157159	0.120142	-1.30812	0.190833	0.404318	TBC1D32	6
ENSG00000170421	11815.2	0.136575	0.178249	0.766206	0.443554	0.827557	KRT8	12	ENSG00000196422	1621.33	0.0984319	0.100705	0.97743	0.328356	0.656463	PPP1R26	9	ENSG00000154122	369.47	-0.122908	0.0939482	-1.30826	0.190786	0.404318	ANKH	5
ENSG00000182195	998.913	-0.199445	0.260334	-0.766114	0.443608	0.827559	LDOC1	X	ENSG00000008282	1356.21	-0.0788239	0.0806616	-0.977216	0.328462	0.656565	SYPL1	7	ENSG00000270558	11.4073	0.558077	0.426573	1.30828	0.190779	0.404318		5
ENSG00000144840	652.352	-0.204572	0.267109	-0.765875	0.443751	0.827624	RABL3	3	ENSG00000182628	1392.24	0.133727	0.136898	0.976832	0.328652	0.6568	SKA2	17	ENSG00000131471	154.597	0.24143	0.184581	1.30799	0.190876	0.404361	AOC3	17
ENSG00000186001	1499.07	0.204985	0.267637	0.765905	0.443733	0.827624	LRCH3	3	ENSG00000234996	97.3032	0.159557	0.163344	0.976818	0.328659	0.6568	ACTG1P25	1	ENSG00000101346	1269.12	-0.101024	0.0772456	-1.30783	0.19093	0.404377	POFUT1	20
ENSG00000132740	658.571	-0.133915	0.174899	-0.765675	0.44387	0.827746	IGHMBP2	11	ENSG00000125895	122.297	-0.266868	0.273296	-0.976481	0.328826	0.657054	TMEM74B	20	ENSG00000117597	559.837	-0.139051	0.106318	-1.30788	0.190913	0.404377	UTP25	1
ENSG00000119401	495.706	0.205466	0.268516	0.76519	0.444159	0.828183	TRIM32	9	ENSG00000177459	41.3795	0.279539	0.286296	0.976399	0.328867	0.657055	ERICH5	8	ENSG00000124019	148.462	-0.215303	0.164679	-1.30741	0.191074	0.404561	FAM124B	2
ENSG00000188070	1479.95	-0.165265	0.216023	-0.765034	0.444251	0.828256	ZFTA	11	ENSG00000204287	13.0734	0.902603	0.924596	0.976214	0.328959	0.657159	HLA-DRA	6	ENSG00000173237	11.7873	0.499415	0.381999	1.30737	0.191086	0.404561	C11orf86	11
ENSG00000164100	35.4092	0.329122	0.430516	0.764484	0.444579	0.828583	NDST3	4	ENSG00000105948	196.693	0.125	0.128099	0.975808	0.32916	0.657321	IFT56	7	ENSG00000186222	637.809	0.135509	0.103647	1.30741	0.191075	0.404561	BLOC1S4	4
ENSG00000172037	2477.55	0.213858	0.279714	0.764558	0.444535	0.828583	LAMB2	3	ENSG00000116586	951.896	-0.0839381	0.0860089	-0.975923	0.329102	0.657321	LAMTOR2	1	ENSG00000163939	1621.64	-0.113616	0.086914	-1.30723	0.191135	0.404616	PBRM1	3
ENSG00000183020	924.002	-0.118844	0.15546	-0.764468	0.444588	0.828583	AP2A2	11	ENSG00000167604	159.34	-0.137821	0.141232	-0.975847	0.32914	0.657321	NFKBID	19	ENSG00000122145	9.75128	-0.488457	0.373735	-1.30696	0.191226	0.404659	TBX22	X
ENSG00000130748	1546.71	0.239008	0.312738	0.764245	0.444722	0.828731	TMEM160	19	ENSG00000069812	16.2021	0.499043	0.51162	0.975417	0.329353	0.657549	HES2	1	ENSG00000133131	206.198	0.159129	0.121753	1.30698	0.191218	0.404659	MORC4	X
ENSG00000102349	313.874	-0.252109	0.330132	-0.763661	0.445069	0.828914	KLF8	X	ENSG00000162385	2405.28	0.150184	0.153964	0.975449	0.329338	0.657549	MAGOH	1	ENSG00000290315	47.4724	0.396388	0.303286	1.30698	0.19122	0.404659		3
ENSG00000114812	305.515	-0.183989	0.240912	-0.763718	0.445035	0.828914	VIPR1	3	ENSG00000084693	1625.91	-0.107879	0.110609	-0.975321	0.329401	0.657564	AGBL5	2	ENSG00000100129	10636.5	0.0905529	0.0693275	1.30616	0.191498	0.405144	EIF3L	22
ENSG00000130224	162.54	-0.196366	0.257065	-0.763877	0.444941	0.828914	LRCH2	X	ENSG00000117597	497.63	0.089503	0.0917784	0.975208	0.329457	0.65757	UTP25	1	ENSG00000168778	267.247	-0.136394	0.104424	-1.30615	0.191501	0.405144	TCTN2	12
ENSG00000153551	738.811	0.185895	0.243437	0.763627	0.445089	0.828914	CMTM7	3	ENSG00000253219	6.76287	0.946419	0.970533	0.975154	0.329484	0.65757	KRT18P41	5	ENSG00000002016	389.655	0.117009	0.0895952	1.30597	0.191562	0.405224	RAD52	12
ENSG00000215021	12925.2	0.142958	0.187127	0.763963	0.444889	0.828914	PHB2	12	ENSG00000006007	1708.2	0.102561	0.105191	0.975003	0.329559	0.65764	GDE1	16	ENSG00000205629	1635.12	0.079295	0.0607219	1.30587	0.191596	0.405247	LCMT1	16
ENSG00000050030	18.704	0.395431	0.518226	0.763046	0.445436	0.828973	NEXMIF	X	ENSG00000100100	60.956	-0.23084	0.23686	-0.974583	0.329767	0.657701	PIK3IP1	22	ENSG00000100625	678.634	-0.107235	0.0821228	-1.30579	0.191624	0.405256	SIX4	14
ENSG00000089250	242.223	0.223496	0.292976	0.76285	0.445553	0.828973	NOS1	12	ENSG00000105675	30.1264	-0.267505	0.27461	-0.97413	0.329992	0.657701	ATP4A	19	ENSG00000103852	574.551	-0.0922024	0.070626	-1.3055	0.191722	0.405395	TTC23	15
ENSG00000100243	3518.48	0.111095	0.145521	0.763431	0.445206	0.828973	CYB5R3	22	ENSG00000116754	6490.23	-0.0630479	0.0646986	-0.974487	0.329815	0.657701	SRSF11	1	ENSG00000139880	800.303	-0.0936735	0.0717551	-1.30546	0.191736	0.405395	CDH24	14
ENSG00000114650	4146.65	0.0968526	0.126901	0.763212	0.445337	0.828973	SCAP	3	ENSG00000130826	5470.5	0.0684342	0.0702569	0.974056	0.330029	0.657701	DKC1	X	ENSG00000077454	1221.59	0.151776	0.116293	1.30512	0.191853	0.405594	LRCH4	7
ENSG00000152439	217.859	-0.164582	0.215728	-0.762912	0.445516	0.828973	ZNF773	19	ENSG00000162368	1029.37	-0.117488	0.120607	-0.974139	0.329988	0.657701	CMPK1	1	ENSG00000162997	62.6665	0.261145	0.200106	1.30504	0.19188	0.405602	PRORSD1P	2
ENSG00000164056	878.783	0.11194	0.146707	0.76302	0.445452	0.828973	SPRY1	4	ENSG00000165695	7.74405	-0.551621	0.566026	-0.974551	0.329783	0.657701	AK8	9	ENSG00000159899	534.689	-0.0925672	0.0709349	-1.30496	0.191906	0.405608	NPR2	9
ENSG00000172428	1205.21	0.282007	0.369578	0.76305	0.445434	0.828973	COPS9	2	ENSG00000168944	406.92	-0.125716	0.129046	-0.974195	0.32996	0.657701	CEP120	5	ENSG00000004864	2507.45	-0.129061	0.0989106	-1.30482	0.191953	0.405612	SLC25A13	7
ENSG00000179059	5968.99	0.122862	0.160963	0.763294	0.445288	0.828973	ZFP42	4	ENSG00000182389	117.618	0.214108	0.219722	0.974451	0.329833	0.657701	CACNB4	2	ENSG00000162522	2330.14	0.117439	0.0900044	1.30482	0.191955	0.405612	NHSL3	1
ENSG00000072803	1622.42	-0.164269	0.215422	-0.762547	0.445734	0.829103	FBXW11	5	ENSG00000197467	158.754	0.257642	0.264365	0.974569	0.329774	0.657701	COL13A1	10	ENSG00000072803	1838.43	0.107517	0.0824139	1.3046	0.192028	0.405718	FBXW11	5
ENSG00000172379	693.524	-0.236905	0.310704	-0.76248	0.445774	0.829103	ARNT2	15	ENSG00000248313	6.77499	1.00175	1.0279	0.974553	0.329782	0.657701	CYP4F27P	2	ENSG00000087157	1389.33	0.0806464	0.0618253	1.30442	0.192089	0.405798	PGS1	17
ENSG00000228716	3578.35	-0.114861	0.150663	-0.762371	0.445838	0.829103	DHFR	5	ENSG00000286019	13.8068	-0.589956	0.605662	-0.974068	0.330023	0.657701	NOTCH2NLB	1	ENSG00000165609	969.136	0.111087	0.0851731	1.30425	0.192149	0.405813	NUDT5	10
ENSG00000229180	161.958	0.193142	0.253321	0.76244	0.445798	0.829103	RABGEF1P1	7	ENSG00000091140	2142.82	0.148819	0.152939	0.973063	0.330522	0.657809	DLD	7	ENSG00000168765	375.514	-0.136023	0.104307	-1.30406	0.192212	0.405813	GSTM4	1
ENSG00000109906	34.0627	0.32837	0.430782	0.762266	0.445901	0.82912	ZBTB16	11	ENSG00000100138	4202.22	0.125956	0.129422	0.973221	0.330443	0.657809	SNU13	22	ENSG00000173171	1482.14	0.123847	0.0949634	1.30416	0.19218	0.405813	MTX1	1
ENSG00000126756	739.716	0.163448	0.214501	0.761991	0.446065	0.829324	UXT	X	ENSG00000106624	1594.66	0.0885895	0.0910132	0.97337	0.330369	0.657809	AEBP1	7	ENSG00000184731	397.337	-0.151118	0.115881	-1.30408	0.192207	0.405813	FAM110C	2
ENSG00000076248	4987.37	-0.0931423	0.122263	-0.761822	0.446166	0.829411	UNG	12	ENSG00000110172	1088.5	0.148715	0.152733	0.973696	0.330208	0.657809	CHORDC1	11	ENSG00000264164	117.252	0.198207	0.151965	1.30429	0.192133	0.405813		17
ENSG00000114023	1769.98	0.195565	0.256852	0.761394	0.446422	0.829586	FAM162A	3	ENSG00000135766	309.856	-0.243119	0.249793	-0.973282	0.330413	0.657809	EGLN1	1	ENSG00000129292	864.49	0.097747	0.0749625	1.30395	0.192252	0.405848	PHF20L1	8
ENSG00000159884	433.892	0.204439	0.268474	0.761485	0.446368	0.829586	CCDC107	9	ENSG00000148290	433.549	-0.102769	0.105613	-0.973073	0.330517	0.657809	SURF1	9	ENSG00000092529	32.4009	-0.324741	0.249103	-1.30364	0.192355	0.405967	CAPN3	15
ENSG00000167625	540.668	-0.142303	0.186886	-0.761446	0.446391	0.829586	ZNF526	19	ENSG00000150403	1277.09	-0.0802682	0.0824319	-0.973753	0.330179	0.657809	TMCO3	13	ENSG00000135045	564.163	0.130375	0.100006	1.30368	0.192344	0.405967	C9orf40	9
ENSG00000136875	1354.73	-0.1112	0.146074	-0.761257	0.446503	0.829624	PRPF4	9	ENSG00000155966	189.48	0.225448	0.231589	0.973481	0.330314	0.657809	AFF2	X	ENSG00000127580	831.436	-0.0773541	0.0593525	-1.3033	0.192472	0.406067	WDR24	16
ENSG00000139899	36.6188	0.332074	0.436286	0.761139	0.446574	0.829624	CBLN3	14	ENSG00000166170	1128.46	0.0564161	0.0579684	0.973221	0.330444	0.657809	BAG5	14	ENSG00000165533	356.553	0.115898	0.088924	1.30334	0.192458	0.406067	TTC8	14
ENSG00000169131	612.871	-0.178407	0.234438	-0.760998	0.446658	0.829624	ZNF354A	5	ENSG00000176386	1069.59	-0.112822	0.115921	-0.973267	0.330421	0.657809	CDC26	9	ENSG00000188738	107.073	-0.262585	0.201471	-1.30334	0.19246	0.406067	FSIP2	2
ENSG00000179546	95.5448	-0.252273	0.331497	-0.761013	0.446649	0.829624	HTR1D	1	ENSG00000179195	1908.34	-0.195902	0.201288	-0.97324	0.330434	0.657809	ZNF664	12	ENSG00000147475	1776.5	-0.0993279	0.0762277	-1.30304	0.192561	0.406204	ERLIN2	8
ENSG00000100284	977.692	0.151635	0.19943	0.760344	0.447049	0.829946	TOM1	22	ENSG00000185608	330.05	0.218372	0.22449	0.97275	0.330678	0.658039	MRPL40	22	ENSG00000149633	8.86361	-0.722543	0.554711	-1.30256	0.192726	0.406504	KIAA1755	20
ENSG00000100918	503.354	-0.131001	0.172312	-0.760256	0.447102	0.829946	REC8	14	ENSG00000112186	313.821	-0.143015	0.147061	-0.972488	0.330808	0.658219	CAP2	6	ENSG00000116786	1998.66	-0.0731834	0.0561974	-1.30226	0.192829	0.406672	PLEKHM2	1
ENSG00000140682	254.078	0.154269	0.202869	0.760434	0.446995	0.829946	TGFB1I1	16	ENSG00000171236	34.8822	-0.302988	0.311637	-0.972247	0.330928	0.658377	LRG1	19	ENSG00000114988	652.325	-0.125307	0.096241	-1.30201	0.192913	0.406801	LMAN2L	2
ENSG00000170632	1061.38	0.146154	0.192161	0.760583	0.446906	0.829946	ARMC10	7	ENSG00000113312	2497.36	0.161461	0.166125	0.971923	0.331089	0.658539	TTC1	5	ENSG00000112852	743.668	-0.117556	0.0903042	-1.30178	0.192993	0.406838	PCDHB2	5
ENSG00000178741	4066.36	0.155384	0.204345	0.760399	0.447016	0.829946	COX5A	15	ENSG00000271687	11.6293	-0.389675	0.400905	-0.971989	0.331056	0.658539	MTND5P10	5	ENSG00000259431	590.689	-0.133802	0.10278	-1.30183	0.192973	0.406838	THTPA	14
ENSG00000166292	25.4466	0.393103	0.517195	0.760066	0.447215	0.829971	TMEM100	17	ENSG00000118972	75.6606	-0.189493	0.195079	-0.971366	0.331366	0.658908	FGF23	12	ENSG00000267422	13.578	-0.475007	0.364898	-1.30175	0.193001	0.406838		19
ENSG00000167173	1326.88	-0.112909	0.148555	-0.760052	0.447223	0.829971	C15orf39	15	ENSG00000141449	18.0083	0.514352	0.529541	0.971315	0.331391	0.658908	GREB1L	18	ENSG00000278224	10.7107	0.566095	0.434925	1.30159	0.193056	0.406905	PRICKLE4	6
ENSG00000120063	1802.85	-0.134207	0.176673	-0.759639	0.44747	0.830029	GNA13	17	ENSG00000146476	1404.42	-0.131562	0.135448	-0.971309	0.331394	0.658908	ARMT1	6	ENSG00000233430	18.499	-0.411368	0.316097	-1.3014	0.193123	0.406997	PDE4DIPP3	1
ENSG00000135298	56.1885	0.294879	0.388077	0.759848	0.447346	0.830029	ADGRB3	6	ENSG00000112144	289.6	-0.153783	0.158388	-0.970928	0.331584	0.659126	CILK1	6	ENSG00000116183	25.0164	-0.38014	0.292167	-1.3011	0.193223	0.40706	PAPPA2	1
ENSG00000213139	29.7374	-0.356854	0.469747	-0.759672	0.447451	0.830029	CRYGS	3	ENSG00000160255	12.8962	0.555333	0.571955	0.970938	0.331579	0.659126	ITGB2	21	ENSG00000151893	1321.73	0.0810598	0.0622954	1.30122	0.193184	0.40706	CACUL1	10
ENSG00000213612	93.6131	-0.222754	0.293229	-0.759659	0.447458	0.830029	FAM220CP	9	ENSG00000107560	380.704	0.0845174	0.0870636	0.970755	0.331671	0.659139	RAB11FIP2	10	ENSG00000188996	10.9067	0.551296	0.423698	1.30115	0.193206	0.40706	HUS1B	6
ENSG00000095321	509.645	-0.144338	0.190033	-0.75954	0.44753	0.830039	CRAT	9	ENSG00000175087	98.6709	-0.217704	0.224252	-0.970797	0.331649	0.659139	PDIK1L	1	ENSG00000114686	5553.23	0.121253	0.093224	1.30066	0.193374	0.407329	MRPL3	3
ENSG00000142875	561.743	-0.12324	0.162277	-0.759441	0.447589	0.830048	PRKACB	1	ENSG00000055955	18.5637	0.434423	0.447699	0.970345	0.331875	0.659408	ITIH4	3	ENSG00000105894	1368.67	0.149588	0.115047	1.30023	0.193522	0.407593	PTN	7
ENSG00000123066	866.344	-0.208556	0.27474	-0.759104	0.447791	0.830222	MED13L	12	ENSG00000112309	86.4416	-0.195602	0.201611	-0.970197	0.331948	0.659408	B3GAT2	6	ENSG00000100258	1381.52	0.0871335	0.0670199	1.30011	0.193562	0.407619	LMF2	22
ENSG00000163050	1438.9	-0.11502	0.151509	-0.759167	0.447753	0.830222	COQ8A	1	ENSG00000149927	249.407	0.238419	0.24577	0.970088	0.332003	0.659408	DOC2A	16	ENSG00000133106	29.5033	-0.273683	0.210517	-1.30005	0.193583	0.407619	EPSTI1	13
ENSG00000080573	116.362	-0.213087	0.280753	-0.758983	0.447863	0.830256	COL5A3	19	ENSG00000159267	392.219	0.139213	0.143491	0.970185	0.331954	0.659408	HLCS	21	ENSG00000149634	42.8463	-0.236893	0.182227	-1.29999	0.193605	0.407619	SPATA25	20
ENSG00000166821	83.5679	0.227881	0.300292	0.758864	0.447934	0.830288	PEX11A	15	ENSG00000179958	2688.09	0.163356	0.168394	0.970081	0.332006	0.659408	DCTPP1	16	ENSG00000158623	2895.12	-0.12306	0.0946721	-1.29985	0.193652	0.407669	COPG2	7
ENSG00000176697	271.437	-0.143185	0.188732	-0.758669	0.44805	0.830403	BDNF	11	ENSG00000225110	18.2745	-0.416944	0.429977	-0.969688	0.332202	0.659717	PNMA6F	X	ENSG00000125703	677.881	0.115306	0.088728	1.29955	0.193756	0.407745	ATG4C	1
ENSG00000059588	850.848	-0.184955	0.243827	-0.758548	0.448123	0.830437	TARBP1	1	ENSG00000203811	5.90699	-2.70363	2.78845	-0.969578	0.332257	0.659746	H3C14	1	ENSG00000137221	1439.65	-0.0947307	0.0728955	-1.29954	0.193758	0.407745	TJAP1	6
ENSG00000008283	1101.87	0.121347	0.160223	0.757366	0.448831	0.830439	CYB561	17	ENSG00000139436	474.765	-0.144256	0.148802	-0.969454	0.332319	0.65979	GIT2	12	ENSG00000144908	69.016	0.216114	0.16629	1.29962	0.193732	0.407745	ALDH1L1	3
ENSG00000059573	4287.14	-0.1261	0.166443	-0.757618	0.44868	0.830439	ALDH18A1	10	ENSG00000160679	3835.58	-0.0572871	0.0591231	-0.968946	0.332572	0.660213	CHTOP	1	ENSG00000136231	6963.38	-0.141975	0.109265	-1.29937	0.193818	0.407821	IGF2BP3	7
ENSG00000069535	73.3882	-0.225714	0.298024	-0.75737	0.448828	0.830439	MAOB	X	ENSG00000265590	429.76	0.12049	0.124363	0.968858	0.332616	0.660221	CFAP298-TCP10L	21	ENSG00000166359	28.6486	-0.352795	0.271552	-1.29918	0.193882	0.407884	WDR88	19
ENSG00000074695	2590.99	-0.139914	0.184664	-0.757668	0.44865	0.830439	LMAN1	18	ENSG00000145216	1421.57	-0.0802632	0.0828641	-0.968613	0.332738	0.660369	FIP1L1	4	ENSG00000196151	168.722	0.139761	0.107579	1.29914	0.193894	0.407884	WDSUB1	2
ENSG00000077348	2007.94	0.177206	0.2337	0.758262	0.448294	0.830439	EXOSC5	19	ENSG00000182871	11884.2	-0.0867386	0.0895553	-0.968547	0.332771	0.660369	COL18A1	21	ENSG00000113073	12.5835	-0.418249	0.322047	-1.29872	0.19404	0.407924	SLC4A9	5
ENSG00000115425	361.473	0.146791	0.193621	0.758133	0.448371	0.830439	PECR	2	ENSG00000147381	24.2924	-0.494251	0.510403	-0.968355	0.332867	0.660481	MAGEA4	X	ENSG00000136848	1836.6	-0.115042	0.0885885	-1.29861	0.194077	0.407924	DAB2IP	9
ENSG00000116299	61.5986	-0.243127	0.321087	-0.757201	0.44893	0.830439	ELAPOR1	1	ENSG00000198478	658.253	-0.102736	0.106127	-0.968046	0.333021	0.660705	SH3BGRL2	6	ENSG00000148660	1740.32	0.103695	0.0798434	1.29873	0.194038	0.407924	CAMK2G	10
ENSG00000130669	3491.28	0.106668	0.1408	0.757589	0.448697	0.830439	PAK4	19	ENSG00000284308	77.1825	-0.303694	0.313744	-0.967967	0.333061	0.660705	C2orf81	2	ENSG00000154978	2408.38	-0.0612874	0.0471923	-1.29867	0.194056	0.407924	VOPP1	7
ENSG00000141519	346.487	-0.16518	0.218095	-0.757376	0.448825	0.830439	CCDC40	17	ENSG00000077721	1291.78	0.0889991	0.0919916	0.96747	0.333309	0.660813	UBE2A	X	ENSG00000196628	2529.1	0.118223	0.0910179	1.2989	0.193978	0.407924	TCF4	18
ENSG00000175866	494.004	0.128467	0.169537	0.757749	0.448601	0.830439	BAIAP2	17	ENSG00000102580	587.152	0.135113	0.139712	0.967079	0.333505	0.660813	DNAJC3	13	ENSG00000214022	4407.54	-0.0767025	0.0590512	-1.29891	0.193973	0.407924	REPIN1	7
ENSG00000179344	388.718	0.235039	0.310309	0.757436	0.448789	0.830439	HLA-DQB1	6	ENSG00000105409	1530.06	0.0939677	0.0971496	0.967247	0.333421	0.660813	ATP1A3	19	ENSG00000273154	138.634	-0.244827	0.188505	-1.29878	0.19402	0.407924		20
ENSG00000179965	465.038	0.208002	0.274368	0.758115	0.448382	0.830439	ZNF771	16	ENSG00000131470	717.14	-0.100584	0.104017	-0.966992	0.333548	0.660813	PSMC3IP	17	ENSG00000030419	75.924	-0.201388	0.1551	-1.29844	0.194136	0.407929	IKZF2	2
ENSG00000182545	33.1315	0.303768	0.401224	0.757103	0.448988	0.830439	RNASE10	14	ENSG00000144591	939.636	0.171693	0.177413	0.967763	0.333163	0.660813	GMPPA	2	ENSG00000130338	428.326	-0.121903	0.0938874	-1.2984	0.19415	0.407929	TULP4	6
ENSG00000185361	395.973	0.176718	0.23304	0.758319	0.44826	0.830439	TNFAIP8L1	19	ENSG00000159199	2555.71	0.14889	0.153988	0.966895	0.333596	0.660813	ATP5MC1	17	ENSG00000134030	241.816	0.198302	0.152728	1.2984	0.194149	0.407929	CTIF	18
ENSG00000223459	106.825	-0.756781	0.999015	-0.757527	0.448734	0.830439	TCAF1P1	7	ENSG00000163888	263.246	-0.148554	0.153581	-0.967266	0.333411	0.660813	CAMK2N2	3	ENSG00000124635	138.323	-0.994315	0.766051	-1.29798	0.194296	0.408108	H2BC11	6
ENSG00000275066	715.306	-0.2131	0.281436	-0.75719	0.448936	0.830439	SYNRG	17	ENSG00000164649	4103.2	-0.0535595	0.055379	-0.967145	0.333472	0.660813	CDCA7L	7	ENSG00000130830	369.698	0.136252	0.104984	1.29784	0.194342	0.408108	MPP1	X
ENSG00000130653	20.6042	-0.416701	0.550532	-0.756907	0.449106	0.830557	PNPLA7	9	ENSG00000167118	1706.8	0.148055	0.153114	0.966961	0.333564	0.660813	URM1	9	ENSG00000181215	30.7544	-0.32123	0.247517	-1.29781	0.194352	0.408108	C4orf50	4
ENSG00000101470	279.217	0.241484	0.319207	0.75651	0.449343	0.830896	TNNC2	20	ENSG00000175066	269.125	0.119978	0.124073	0.966996	0.333546	0.660813	GK5	3	ENSG00000198756	159.135	-0.18566	0.143038	-1.29798	0.194294	0.408108	COLGALT2	1
ENSG00000065183	1837.39	-0.252231	0.333951	-0.755294	0.450072	0.831284	WDR3	1	ENSG00000213999	115.034	0.225176	0.232809	0.967212	0.333438	0.660813	MEF2B	19	ENSG00000275740	100.144	0.392714	0.302582	1.29788	0.19433	0.408108		5
ENSG00000079739	1741.33	0.156978	0.207739	0.755653	0.449857	0.831284	PGM1	1	ENSG00000214274	44.6991	-0.27263	0.28191	-0.96708	0.333504	0.660813	ANG	14	ENSG00000090674	486.655	-0.0956406	0.0737098	-1.29753	0.194449	0.4082	MCOLN1	19
ENSG00000088986	7476.32	0.192574	0.254954	0.755326	0.450054	0.831284	DYNLL1	12	ENSG00000100253	10.5047	-0.584658	0.604738	-0.966796	0.333646	0.660832	MIOX	22	ENSG00000115363	64.4034	0.267139	0.205905	1.29739	0.194497	0.4082	EVA1A	2
ENSG00000105514	402.582	-0.134684	0.178183	-0.755878	0.449722	0.831284	RAB3D	19	ENSG00000163520	1055.41	-0.170318	0.176195	-0.966648	0.33372	0.660899	FBLN2	3	ENSG00000154548	278.038	0.146065	0.112568	1.29758	0.194433	0.4082	SRSF12	6
ENSG00000130475	1026.5	0.125528	0.166089	0.755789	0.449776	0.831284	FCHO1	19	ENSG00000171100	213.159	0.164222	0.169946	0.966321	0.333884	0.661144	MTM1	X	ENSG00000155111	347.535	0.145892	0.112453	1.29736	0.194509	0.4082	CDK19	6
ENSG00000132563	1490.74	0.132362	0.175075	0.756029	0.449632	0.831284	REEP2	5	ENSG00000073050	1625.05	-0.0709339	0.0734355	-0.965935	0.334077	0.661161	XRCC1	19	ENSG00000263505	7.48248	-0.597807	0.460793	-1.29735	0.194512	0.4082	SLC25A3P3	18
ENSG00000137804	1870.78	-0.213361	0.282501	-0.755258	0.450094	0.831284	NUSAP1	15	ENSG00000100568	2432.37	0.106296	0.110049	0.965902	0.334093	0.661161	VTI1B	14	ENSG00000059915	324.212	0.163431	0.125985	1.29722	0.194555	0.40824	PSD	10
ENSG00000138336	1343.93	-0.186702	0.247016	-0.755831	0.449751	0.831284	TET1	10	ENSG00000137449	32.8966	0.367059	0.379964	0.966036	0.334026	0.661161	CPEB2	4	ENSG00000113649	5017.1	0.123699	0.0953706	1.29703	0.19462	0.408321	TCERG1	5
ENSG00000165671	4211.12	-0.230799	0.305558	-0.755336	0.450047	0.831284	NSD1	5	ENSG00000147454	1428.01	0.106465	0.110196	0.966144	0.333972	0.661161	SLC25A37	8	ENSG00000130023	163.914	-0.265532	0.204751	-1.29686	0.194681	0.408321	ERMARD	6
ENSG00000169116	168.842	-0.172483	0.228317	-0.755456	0.449975	0.831284	PARM1	4	ENSG00000164610	307.462	-0.112645	0.116595	-0.966125	0.333982	0.661161	RP9	7	ENSG00000131171	1349.21	0.0940988	0.0725678	1.2967	0.194734	0.408321	SH3BGRL	X
ENSG00000155363	2340.5	0.116923	0.154831	0.75516	0.450153	0.831293	MOV10	1	ENSG00000087266	1163.63	0.129275	0.1339	0.965462	0.334313	0.661279	SH3BP2	4	ENSG00000158169	469.737	-0.122887	0.0947612	-1.29681	0.194696	0.408321	FANCC	9
ENSG00000107736	193.992	-0.2213	0.293114	-0.754996	0.450251	0.831318	CDH23	10	ENSG00000138592	1546.81	0.129014	0.133605	0.965636	0.334226	0.661279	USP8	15	ENSG00000228409	258.366	0.156849	0.120952	1.29679	0.194704	0.408321	CCT6P1	7
ENSG00000162618	40.675	0.289096	0.382931	0.754958	0.450274	0.831318	ADGRL4	1	ENSG00000178764	842.814	-0.214514	0.222179	-0.965499	0.334295	0.661279	ZHX2	8	ENSG00000239556	15.3715	0.441029	0.340103	1.29675	0.194716	0.408321	UPK3BL3P	7
ENSG00000138801	2983.45	-0.097354	0.128982	-0.75479	0.450375	0.831403	PAPSS1	4	ENSG00000196642	6364.93	-0.0675598	0.0699668	-0.965599	0.334245	0.661279	RABL6	9	ENSG00000101365	2742.93	-0.160976	0.124154	-1.29658	0.194775	0.408359	IDH3B	20
ENSG00000136848	2049.58	-0.139629	0.185035	-0.754609	0.450484	0.831404	DAB2IP	9	ENSG00000135912	1461.93	-0.111189	0.115178	-0.965366	0.334362	0.661295	TTLL4	2	ENSG00000141738	844.564	-0.112971	0.0871416	-1.2964	0.194837	0.408439	GRB7	17
ENSG00000263956	448.855	-0.150847	0.199894	-0.754635	0.450468	0.831404	NBPF11	1	ENSG00000258653	12.8832	0.593312	0.614898	0.964895	0.334597	0.661681		14	ENSG00000070371	530.565	-0.111004	0.0856309	-1.2963	0.19487	0.40844	CLTCL1	22
ENSG00000140398	319.682	0.137021	0.181622	0.754431	0.45059	0.831501	NEIL1	15	ENSG00000131002	525.545	-1.03872	1.0766	-0.964807	0.334641	0.661689	TXLNGY	Y	ENSG00000111445	1189.52	0.109187	0.084232	1.29627	0.194884	0.40844	RFC5	12
ENSG00000008128	1616.15	-0.14487	0.192086	-0.754194	0.450733	0.831512	CDK11A	1	ENSG00000100603	1932.35	-0.0783175	0.0811945	-0.964566	0.334762	0.661849	SNW1	14	ENSG00000118363	3076.82	0.0840082	0.0648186	1.29605	0.194958	0.408545	SPCS2	11
ENSG00000050393	1078.74	0.15675	0.207832	0.754217	0.450719	0.831512	MCUR1	6	ENSG00000010319	125.188	0.157291	0.163181	0.963905	0.335094	0.662288	SEMA3G	3	ENSG00000143257	18.2263	-0.358209	0.276478	-1.29562	0.195107	0.40881	NR1I3	1
ENSG00000116688	2940.29	0.0985282	0.130654	0.754114	0.45078	0.831512	MFN2	1	ENSG00000125637	56.2363	-0.365377	0.379163	-0.963641	0.335226	0.662288	PSD4	2	ENSG00000069956	3947.35	0.114208	0.0881707	1.29531	0.195215	0.408973	MAPK6	15
ENSG00000158079	351.866	0.165908	0.220019	0.754061	0.450812	0.831512	PTPDC1	9	ENSG00000159592	2807.76	0.0803985	0.0834287	0.96368	0.335206	0.662288	GPBP1L1	1	ENSG00000090889	1627.65	-0.102385	0.0790462	-1.29526	0.195232	0.408973	KIF4A	X
ENSG00000153443	2027.9	0.146429	0.194271	0.753739	0.451006	0.831768	UBALD1	16	ENSG00000172732	784.982	-0.109006	0.113113	-0.963688	0.335202	0.662288	MUS81	11	ENSG00000053770	1256.76	0.0837348	0.0646521	1.29516	0.195265	0.408993	AP5M1	14
ENSG00000146476	1411.16	-0.14018	0.186081	-0.753326	0.451254	0.832105	ARMT1	6	ENSG00000188021	1029.24	-0.0952709	0.0988637	-0.963659	0.335217	0.662288	UBQLN2	X	ENSG00000109854	1184.96	-0.141204	0.109047	-1.29489	0.195358	0.409139	HTATIP2	11
ENSG00000188266	61.7	0.261544	0.347219	0.753255	0.451297	0.832105	HYKK	15	ENSG00000248375	22.1895	0.278572	0.289074	0.96367	0.335212	0.662288		4	ENSG00000130669	2631.91	0.108327	0.0837151	1.294	0.195666	0.409529	PAK4	19
ENSG00000257218	965.731	0.122156	0.162223	0.75301	0.451444	0.832277	GATC	12	ENSG00000110628	34.7209	-0.329922	0.34245	-0.963416	0.335339	0.662432	SLC22A18	11	ENSG00000135678	39.5275	0.315449	0.243744	1.29418	0.195603	0.409529	CPM	12
ENSG00000177700	1933.71	0.211111	0.280423	0.752828	0.451553	0.832378	POLR2L	11	ENSG00000152558	2476.11	-0.186998	0.194146	-0.963183	0.335456	0.662584	TMEM123	11	ENSG00000157191	833.764	0.102422	0.0791547	1.29394	0.195685	0.409529	NECAP2	1
ENSG00000072958	1083.72	-0.109958	0.146124	-0.752499	0.451751	0.832397	AP1M1	19	ENSG00000188883	544.896	0.121186	0.125848	0.962955	0.33557	0.66273	KLRG2	7	ENSG00000175193	1690.3	0.139448	0.107763	1.29403	0.195656	0.409529	PARL	3
ENSG00000116133	16097.1	-0.202083	0.268666	-0.75217	0.451949	0.832397	DHCR24	1	ENSG00000177842	303.902	-0.09541	0.0990929	-0.962834	0.335631	0.662771	ZNF620	3	ENSG00000185345	32.0656	-0.286177	0.221149	-1.29404	0.19565	0.409529	PRKN	6
ENSG00000149308	391.757	-0.151764	0.201746	-0.752251	0.4519	0.832397	NPAT	11	ENSG00000146221	9.53616	0.710563	0.738067	0.962734	0.335681	0.662789	TCTE1	6	ENSG00000213339	2119.36	0.0990389	0.0765393	1.29396	0.195679	0.409529	QTRT1	19
ENSG00000167550	323.921	0.165627	0.220176	0.75225	0.451901	0.832397	RHEBL1	12	ENSG00000139324	826.666	0.155251	0.161289	0.962567	0.335765	0.662876	TMTC3	12	ENSG00000092421	7012.58	-0.139272	0.107659	-1.29364	0.195791	0.409653	SEMA6A	5
ENSG00000173638	1460.62	0.142051	0.188721	0.752703	0.451628	0.832397	SLC19A1	21	ENSG00000198933	762.913	0.167422	0.174032	0.962018	0.33604	0.66334	TBKBP1	17	ENSG00000151348	1856.45	-0.0725962	0.0561169	-1.29366	0.195783	0.409653	EXT2	11
ENSG00000176531	191.027	0.18287	0.243119	0.752182	0.451942	0.832397	PHLDB3	19	ENSG00000083812	157.428	0.167653	0.174405	0.961286	0.336408	0.663615	ZNF324	19	ENSG00000196118	108.624	0.229815	0.177767	1.29279	0.196084	0.410217	CFAP119	16
ENSG00000189129	99.0733	0.278547	0.370102	0.752622	0.451677	0.832397	PLAC9	10	ENSG00000089169	12.5171	-0.608659	0.632997	-0.961551	0.336275	0.663615	RPH3A	12	ENSG00000123901	25.3734	0.324389	0.250936	1.29272	0.196108	0.410217	GPR83	11
ENSG00000261236	2886.24	0.152934	0.203345	0.752091	0.451996	0.832397	BOP1	8	ENSG00000108010	3835.2	0.184058	0.191476	0.96126	0.336421	0.663615	GLRX3	10	ENSG00000167552	6462.79	-0.177868	0.13766	-1.29209	0.196326	0.410575	TUBA1A	12
ENSG00000143224	873.305	0.133018	0.176929	0.751815	0.452162	0.832603	PPOX	1	ENSG00000162039	91.4456	0.330604	0.343886	0.961378	0.336362	0.663615	MEIOB	16	ENSG00000213462	265.352	-0.193246	0.14956	-1.2921	0.196323	0.410575	ERV3-1	7
ENSG00000103326	2582.99	-0.100658	0.133988	-0.751252	0.452501	0.832761	CAPN15	16	ENSG00000177106	1159.65	0.201979	0.210072	0.961475	0.336313	0.663615	EPS8L2	11	ENSG00000204003	4.50691	-2.18252	1.68923	-1.29202	0.196352	0.41058		9
ENSG00000116459	4902.86	0.153586	0.204386	0.751448	0.452383	0.832761	ATP5PB	1	ENSG00000265790	24.1065	0.357043	0.371297	0.961611	0.336245	0.663615	RNASEH1P1	17	ENSG00000150433	530.927	-0.144541	0.111901	-1.29169	0.196465	0.410766	TMEM218	11
ENSG00000156299	598.911	-0.131555	0.175122	-0.751222	0.452519	0.832761	TIAM1	21	ENSG00000105705	1151.04	-0.0719225	0.0748304	-0.96114	0.336482	0.663655	SUGP1	19	ENSG00000135365	1353.88	-0.0813019	0.0629489	-1.29155	0.196512	0.410815	PHF21A	11
ENSG00000187091	465.841	-0.12661	0.168468	-0.751537	0.452329	0.832761	PLCD1	3	ENSG00000183273	8.0994	0.704343	0.732958	0.960958	0.336573	0.663756	CCDC60	12	ENSG00000099910	290.679	0.131321	0.101717	1.29104	0.196691	0.411142	KLHL22	22
ENSG00000204248	48.2105	-0.282824	0.376465	-0.751262	0.452495	0.832761	COL11A2	6	ENSG00000125945	33.1966	-0.275229	0.286479	-0.960731	0.336687	0.663901	ZNF436	1	ENSG00000002079	8.31426	-0.550598	0.426579	-1.29073	0.196797	0.411215	MYH16	7
ENSG00000198894	731.68	-0.170828	0.227438	-0.751097	0.452594	0.832799	CIPC	14	ENSG00000139974	161.879	0.144554	0.150475	0.960651	0.336728	0.663902	SLC38A6	14	ENSG00000116016	47.6067	0.279209	0.216308	1.2908	0.196774	0.411215	EPAS1	2
ENSG00000125398	341.243	-0.120919	0.161059	-0.750776	0.452788	0.833055	SOX9	17	ENSG00000183655	619.487	0.117196	0.122043	0.960288	0.33691	0.664182	KLHL25	15	ENSG00000139537	87.0318	0.281649	0.21819	1.29084	0.196758	0.411215	CCDC65	12
ENSG00000134297	310.99	0.158348	0.211056	0.750267	0.453094	0.83352	PLEKHA8P1	12	ENSG00000011566	1263.15	0.0822731	0.0857027	0.959983	0.337064	0.664198	MAP4K3	2	ENSG00000214439	9.08847	0.530771	0.411262	1.29059	0.196846	0.411222	FAM185BP	7
ENSG00000110851	585.852	-0.183789	0.245049	-0.750007	0.45325	0.833707	PRDM4	12	ENSG00000077585	251.415	0.134495	0.14012	0.959856	0.337128	0.664198	GPR137B	1	ENSG00000272899	22.1018	-0.376565	0.291778	-1.29059	0.196848	0.411222	SPMIP1	7
ENSG00000122707	386.348	0.130439	0.174007	0.749617	0.453486	0.833824	RECK	9	ENSG00000103479	813.105	-0.104994	0.109404	-0.959693	0.33721	0.664198	RBL2	16	ENSG00000163380	11.0962	0.570007	0.441768	1.29029	0.196951	0.411389	LMOD3	3
ENSG00000127948	4093.24	0.171266	0.228421	0.749781	0.453387	0.833824	POR	7	ENSG00000112367	818.387	-0.119513	0.124505	-0.959902	0.337105	0.664198	FIG4	6	ENSG00000159363	2452.61	-0.119251	0.0924374	-1.29008	0.197024	0.411492	ATP13A2	1
ENSG00000132613	1404.83	0.178353	0.237947	0.749549	0.453526	0.833824	MTSS2	16	ENSG00000136560	396.434	0.123223	0.128417	0.959551	0.337281	0.664198	TANK	2	ENSG00000226690	8.89441	0.518542	0.401991	1.28994	0.197073	0.411546		7
ENSG00000185056	30.8276	0.315709	0.421203	0.749542	0.453531	0.833824	C5orf47	5	ENSG00000142961	218.729	-0.223897	0.233228	-0.959988	0.337061	0.664198	MOB3C	1	ENSG00000100324	1228.11	-0.095779	0.0742587	-1.2898	0.19712	0.411593	TAB1	22
ENSG00000108861	759.438	0.113619	0.151609	0.749417	0.453606	0.833863	DUSP3	17	ENSG00000153827	2687.12	0.112585	0.117253	0.960188	0.336961	0.664198	TRIP12	2	ENSG00000166455	20.4355	0.386576	0.299752	1.28965	0.197171	0.411644	C16orf46	16
ENSG00000100483	257.152	0.172865	0.230747	0.749151	0.453766	0.834058	VCPKMT	14	ENSG00000163635	390.136	-0.159649	0.166368	-0.959615	0.337249	0.664198	ATXN7	3	ENSG00000244560	38.8885	-0.319244	0.247554	-1.2896	0.197191	0.411644		7
ENSG00000138738	610.313	-0.168574	0.225098	-0.748894	0.453921	0.834143	PRDM5	4	ENSG00000171522	24.9639	0.402285	0.419143	0.959778	0.337167	0.664198	PTGER4	5	ENSG00000151413	323.308	-0.152774	0.118483	-1.28942	0.197253	0.411725	NUBPL	14
ENSG00000165566	20.4892	-0.443853	0.592663	-0.748913	0.453909	0.834143	AMER2	13	ENSG00000173207	6942.53	0.127689	0.133172	0.958826	0.337646	0.664837	CKS1B	1	ENSG00000099326	715.441	0.179256	0.139044	1.28921	0.197325	0.411777	MZF1	19
ENSG00000100865	837.062	-0.179454	0.239784	-0.748401	0.454219	0.83449	CINP	14	ENSG00000275410	6.20768	-0.671381	0.700347	-0.95864	0.33774	0.664942	HNF1B	17	ENSG00000112245	1471.92	0.220949	0.17138	1.28923	0.197317	0.411777	PTP4A1	6
ENSG00000187147	4192.17	-0.105921	0.141525	-0.748425	0.454204	0.83449	RNF220	1	ENSG00000113569	2049.09	0.1136	0.118525	0.958441	0.337841	0.664996	NUP155	5	ENSG00000130561	10.8188	0.447024	0.34678	1.28907	0.197374	0.41178	SAG	2
ENSG00000143420	7870.11	0.140122	0.187253	0.748302	0.454278	0.834499	ENSA	1	ENSG00000126603	414.345	0.175069	0.182678	0.958345	0.337889	0.664996	GLIS2	16	ENSG00000164414	366.862	0.131099	0.1017	1.28908	0.19737	0.41178	SLC35A1	6
ENSG00000047249	740.673	0.186561	0.249824	0.746771	0.455202	0.834518	ATP6V1H	8	ENSG00000168490	379.01	0.164729	0.171887	0.958356	0.337883	0.664996	PHYHIP	8	ENSG00000107929	1856.4	-0.0662489	0.0514016	-1.28885	0.197451	0.41189	LARP4B	10
ENSG00000065526	1476.07	-0.157303	0.210706	-0.74655	0.455335	0.834518	SPEN	1	ENSG00000267140	23.1294	0.284309	0.296707	0.958217	0.337953	0.665044		18	ENSG00000169249	778.002	0.103956	0.0806677	1.28869	0.197505	0.411912	ZRSR2	X
ENSG00000073803	462.997	0.183791	0.246844	0.744563	0.456536	0.834518	MAP3K13	3	ENSG00000139263	230.049	-0.177167	0.184945	-0.957945	0.33809	0.665155	LRIG3	12	ENSG00000251667	5.6479	-0.680214	0.527836	-1.28868	0.197508	0.411912	BRCC3P1	5
ENSG00000092199	44698.4	0.121821	0.163467	0.74523	0.456133	0.834518	HNRNPC	14	ENSG00000177189	412.962	-0.130908	0.136653	-0.957956	0.338085	0.665155	RPS6KA3	X	ENSG00000102893	1207.9	-0.093687	0.0727222	-1.28829	0.197646	0.412066	PHKB	16
ENSG00000092201	10564.7	-0.101856	0.136723	-0.744982	0.456283	0.834518	SUPT16H	14	ENSG00000119812	2531.13	0.134293	0.140232	0.957646	0.338241	0.665293	FAM98A	2	ENSG00000124570	956.807	-0.118597	0.092059	-1.28827	0.197653	0.412066	SERPINB6	6
ENSG00000100968	708.28	0.133378	0.178828	0.745845	0.455761	0.834518	NFATC4	14	ENSG00000161395	643.914	-0.101961	0.106465	-0.957695	0.338216	0.665293	PGAP3	17	ENSG00000163832	1298.12	-0.118751	0.0921728	-1.28835	0.197625	0.412066	ELP6	3
ENSG00000102910	643.525	-0.132386	0.177147	-0.747326	0.454867	0.834518	LONP2	16	ENSG00000135828	25.2262	-0.303868	0.317389	-0.957398	0.338367	0.66546	RNASEL	1	ENSG00000018869	129.968	-0.210195	0.163192	-1.28803	0.197736	0.412092	ZNF582	19
ENSG00000103091	1949.98	-0.182623	0.244128	-0.748064	0.454421	0.834518	WDR59	16	ENSG00000204571	90.6053	-0.213114	0.222624	-0.957284	0.338424	0.665493	KRTAP5-11	11	ENSG00000224163	5.24137	-0.647101	0.502382	-1.28806	0.197723	0.412092		7
ENSG00000103343	344.51	0.137765	0.184794	0.745508	0.455965	0.834518	ZNF174	16	ENSG00000107864	37.1169	0.223208	0.233254	0.956935	0.3386	0.665518	CPEB3	10	ENSG00000239511	15.9676	0.555332	0.431137	1.28806	0.197724	0.412092	POM121L7P	22
ENSG00000108797	556.258	-0.220306	0.295596	-0.745296	0.456093	0.834518	CNTNAP1	17	ENSG00000126778	12.1467	-0.496059	0.518396	-0.956912	0.338611	0.665518	SIX1	14	ENSG00000004478	9639.23	-0.0922867	0.0716741	-1.28759	0.197889	0.412263	FKBP4	12
ENSG00000117000	655.009	-0.180103	0.241446	-0.745933	0.455708	0.834518	RLF	1	ENSG00000164591	659.147	-0.148796	0.155505	-0.956859	0.338639	0.665518	MYOZ3	5	ENSG00000113083	69.341	-0.193263	0.150091	-1.28764	0.197873	0.412263	LOX	5
ENSG00000122085	1026.97	0.110644	0.148182	0.746677	0.455258	0.834518	MTERF4	2	ENSG00000206149	190.278	-0.275362	0.287727	-0.957026	0.338554	0.665518	HERC2P9	15	ENSG00000162755	174.698	-0.232784	0.180774	-1.28771	0.197847	0.412263	KLHDC9	1
ENSG00000122873	658.844	0.202764	0.271155	0.747779	0.454594	0.834518	CISD1	10	ENSG00000254858	1082.43	0.127982	0.133742	0.956932	0.338602	0.665518	MPV17L2	19	ENSG00000189337	507.105	0.178448	0.138598	1.28752	0.197913	0.412263	KAZN	1
ENSG00000123360	36.4529	-0.28541	0.383348	-0.744518	0.456563	0.834518	PDE1B	12	ENSG00000184731	316.205	0.231165	0.241621	0.956725	0.338706	0.665571	FAM110C	2	ENSG00000230391	9.80959	-1.01399	0.787648	-1.28736	0.197968	0.412329	RPSAP23	2
ENSG00000125871	1632.59	0.100224	0.134519	0.745051	0.456241	0.834518	MGME1	20	ENSG00000114491	1714.89	0.214585	0.224349	0.956479	0.33883	0.665601	UMPS	3	ENSG00000265190	9.20306	-0.56064	0.435528	-1.28726	0.198002	0.412351	ANXA8	10
ENSG00000129993	59.4415	0.344003	0.460684	0.746721	0.455232	0.834518	CBFA2T3	16	ENSG00000129159	17.7827	0.435855	0.455653	0.95655	0.338794	0.665601	KCNC1	11	ENSG00000164929	94.3421	0.232217	0.180426	1.28705	0.198077	0.412458	BAALC	8
ENSG00000132603	1538.92	-0.120798	0.161727	-0.746928	0.455107	0.834518	NIP7	16	ENSG00000187980	10.7469	-0.726449	0.759563	-0.956404	0.338868	0.665601	PLA2G2C	1	ENSG00000109519	1188.52	0.129631	0.100753	1.28663	0.198224	0.412715	GRPEL1	4
ENSG00000133636	329.017	0.196026	0.262853	0.745766	0.455809	0.834518	NTS	12	ENSG00000198633	7.8191	-0.529779	0.553945	-0.956374	0.338883	0.665601	ZNF534	19	ENSG00000069966	1080.91	0.0778713	0.0605308	1.28647	0.198278	0.412778	GNB5	15
ENSG00000134042	119.668	0.193534	0.259091	0.746972	0.45508	0.834518	MRO	18	ENSG00000095794	461.175	0.157189	0.164442	0.955891	0.339128	0.665843	CREM	10	ENSG00000004660	386.118	0.12346	0.0960007	1.28603	0.198431	0.413047	CAMKK1	17
ENSG00000135829	7469.52	-0.140965	0.189137	-0.745307	0.456086	0.834518	DHX9	1	ENSG00000171421	1292.29	0.258683	0.270587	0.956006	0.339069	0.665843	MRPL36	5	ENSG00000071655	3493.76	0.0724852	0.0563696	1.28589	0.198481	0.413102	MBD3	19
ENSG00000136238	9765.11	0.144524	0.194144	0.744419	0.456623	0.834518	RAC1	7	ENSG00000177156	8247.74	0.110063	0.115141	0.955897	0.339124	0.665843	TALDO1	11	ENSG00000151414	299.88	-0.159164	0.123808	-1.28557	0.198593	0.413274	NEK7	1
ENSG00000138074	3192.11	-0.187051	0.250998	-0.745231	0.456132	0.834518	SLC5A6	2	ENSG00000124406	478.527	-0.264693	0.276936	-0.955792	0.339177	0.665861	ATP8A1	4	ENSG00000165272	80.4048	0.19937	0.155097	1.28545	0.198635	0.413274	AQP3	9
ENSG00000138085	2700.72	0.148591	0.199409	0.74516	0.456175	0.834518	ATRAID	2	ENSG00000158863	334.807	-0.158641	0.165997	-0.955685	0.339232	0.665874	FHIP2B	8	ENSG00000267140	18.0507	0.393476	0.306099	1.28545	0.198635	0.413274		18
ENSG00000149294	127.36	0.36355	0.488356	0.744436	0.456613	0.834518	NCAM1	11	ENSG00000203727	14.4813	-0.644016	0.673925	-0.95562	0.339264	0.665874	SAMD5	6	ENSG00000257315	244.018	-0.304493	0.236893	-1.28536	0.198667	0.413291	ZBED6	1
ENSG00000156795	457.619	0.139201	0.186876	0.744885	0.456341	0.834518	NTAQ1	8	ENSG00000085788	513.033	-0.221678	0.232159	-0.954854	0.339652	0.666158	DDHD2	8	ENSG00000099899	1219.98	0.0789539	0.0614358	1.28514	0.198742	0.413343	TRMT2A	22
ENSG00000162408	650.063	0.150169	0.201091	0.746773	0.455201	0.834518	NOL9	1	ENSG00000120800	1614.26	0.0661021	0.0692253	0.954884	0.339637	0.666158	UTP20	12	ENSG00000140829	2497.95	-0.101564	0.0790275	-1.28517	0.198731	0.413343	DHX38	16
ENSG00000163684	649.418	0.183756	0.246831	0.744464	0.456596	0.834518	RPP14	3	ENSG00000120889	2776.94	0.101255	0.106033	0.954945	0.339605	0.666158	TNFRSF10B	8	ENSG00000198276	1319.01	0.149446	0.116293	1.28509	0.198762	0.413343	UCKL1	20
ENSG00000164032	21818.7	-0.183163	0.245649	-0.745627	0.455893	0.834518	H2AZ1	4	ENSG00000172889	1190.54	0.0922507	0.0965952	0.955024	0.339566	0.666158	EGFL7	9	ENSG00000151611	160.057	-0.137171	0.10676	-1.28485	0.198844	0.413462	MMAA	4
ENSG00000166886	965.09	0.146209	0.19585	0.746533	0.455345	0.834518	NAB2	12	ENSG00000226084	12.0322	-0.402865	0.421813	-0.955079	0.339538	0.666158	RPL17P6	1	ENSG00000132688	5328.05	0.161868	0.125994	1.28473	0.198887	0.413503	NES	1
ENSG00000169087	283.669	-0.169173	0.22659	-0.746601	0.455304	0.834518	HSPBAP1	3	ENSG00000284060	17.3677	0.366513	0.383723	0.955149	0.339502	0.666158		22	ENSG00000148248	2775.6	-0.0747721	0.0582055	-1.28462	0.198924	0.41353	SURF4	9
ENSG00000178222	106.946	-0.230842	0.309501	-0.745852	0.455757	0.834518	RNF212	4	ENSG00000007174	14.4667	0.483384	0.506369	0.954608	0.339776	0.666197	DNAH9	17	ENSG00000079263	10.2355	-0.520946	0.405602	-1.28438	0.19901	0.413592	SP140	2
ENSG00000178974	421.634	-0.122965	0.164722	-0.746503	0.455363	0.834518	FBXO34	14	ENSG00000123329	80.5444	-0.19964	0.209193	-0.954335	0.339914	0.666197	ARHGAP9	12	ENSG00000128607	672.279	-0.106826	0.083168	-1.28446	0.19898	0.413592	KLHDC10	7
ENSG00000179909	532.583	0.197814	0.264422	0.748102	0.454399	0.834518	ZNF154	19	ENSG00000124181	5186.12	0.131544	0.137829	0.954406	0.339878	0.666197	PLCG1	20	ENSG00000186007	29.1425	0.382826	0.298074	1.28434	0.199025	0.413592	LEMD1	1
ENSG00000185885	5639.4	0.130769	0.174921	0.747592	0.454706	0.834518	IFITM1	11	ENSG00000166856	9.7153	0.513677	0.538147	0.95453	0.339815	0.666197	GPR182	12	ENSG00000152760	68.33	-0.2197	0.171084	-1.28417	0.199084	0.413665	DYNLT5	1
ENSG00000187627	144.29	-0.193137	0.258253	-0.747857	0.454546	0.834518	RGPD1	2	ENSG00000168795	605.505	0.137488	0.144067	0.954334	0.339915	0.666197	ZBTB5	9	ENSG00000206127	11.1928	-0.815057	0.634747	-1.28407	0.199119	0.413689	GOLGA8O	15
ENSG00000197183	751.542	-0.141472	0.189589	-0.746203	0.455545	0.834518	NOL4L	20	ENSG00000205250	2781.11	0.0715284	0.0749505	0.954343	0.33991	0.666197	E2F4	16	ENSG00000073417	404.245	-0.188928	0.147145	-1.28395	0.199158	0.413718	PDE8A	15
ENSG00000213977	1425.51	0.166668	0.223338	0.746261	0.45551	0.834518	TAX1BP3	17	ENSG00000156463	18.3467	-0.408107	0.427743	-0.954095	0.340035	0.666354	SH3RF2	5	ENSG00000139192	52.8959	-0.239672	0.186687	-1.28382	0.199206	0.413718	TAPBPL	12
ENSG00000232070	65.785	0.280607	0.375894	0.746506	0.455362	0.834518	TMEM253	14	ENSG00000109881	1124.18	0.132963	0.139398	0.95384	0.340164	0.666449	CCDC34	11	ENSG00000180044	97.7834	-0.275238	0.214418	-1.28365	0.199264	0.413718	C3orf80	3
ENSG00000234353	61.3051	-0.259092	0.348015	-0.744484	0.456584	0.834518		22	ENSG00000163630	18.807	0.294876	0.309128	0.953897	0.340136	0.666449	SYNPR	3	ENSG00000183354	525.56	0.145456	0.113299	1.28383	0.199202	0.413718	BRD10	9
ENSG00000255690	376.26	-0.164391	0.219796	-0.747925	0.454505	0.834518	TRIL	7	ENSG00000236523	8.17773	-0.41254	0.432597	-0.953637	0.340267	0.666571	NPM1P40	1	ENSG00000184378	149.826	0.146675	0.114256	1.28374	0.199233	0.413718	ACTRT3	3
ENSG00000269001	53.6954	-0.315694	0.423809	-0.744898	0.456333	0.834518	ZNF818P	19	ENSG00000176994	478.556	0.119366	0.125217	0.953275	0.340451	0.666852	SMCR8	17	ENSG00000185231	17.4644	0.483203	0.376438	1.28362	0.199275	0.413718	MC2R	18
ENSG00000274712	63.6786	0.268383	0.359192	0.747187	0.454951	0.834518		17	ENSG00000087206	958.09	-0.0959277	0.100654	-0.953047	0.340566	0.666998	UIMC1	5	ENSG00000189157	84.6382	0.194724	0.151769	1.28303	0.199482	0.414051	FAM47E	4
ENSG00000283900	486.779	-0.226027	0.303131	-0.745643	0.455883	0.834518	TPTEP2-CSNK1E	22	ENSG00000116704	115.118	-0.13408	0.140704	-0.952918	0.340632	0.667047	SLC35D1	1	ENSG00000227700	20.2809	-0.378933	0.295343	-1.28303	0.199483	0.414051		1
ENSG00000114978	1686.75	-0.146791	0.197231	-0.744259	0.45672	0.834522	MOB1A	2	ENSG00000166821	87.9765	-0.168894	0.177267	-0.952769	0.340707	0.667115	PEX11A	15	ENSG00000155099	966.105	0.107238	0.0836118	1.28257	0.199644	0.414336	PIP4P2	8
ENSG00000118162	773.19	0.178658	0.240266	0.743584	0.457128	0.834522	KPTN	19	ENSG00000012174	231.185	-0.144951	0.152229	-0.952193	0.340999	0.667165	MBTPS2	X	ENSG00000145982	380.371	-0.195421	0.152394	-1.28234	0.199724	0.414421	FARS2	6
ENSG00000122035	69.9438	-0.308095	0.414038	-0.744123	0.456802	0.834522	RASL11A	13	ENSG00000099949	942.429	-0.160998	0.169047	-0.952386	0.340901	0.667165	LZTR1	22	ENSG00000185559	59.1034	-0.418926	0.326695	-1.28231	0.199732	0.414421	DLK1	14
ENSG00000124784	1158.71	0.111733	0.150303	0.743388	0.457247	0.834522	RIOK1	6	ENSG00000104081	742.051	-0.216822	0.227624	-0.952542	0.340822	0.667165	BMF	15	ENSG00000119041	1516.26	-0.13026	0.101602	-1.28206	0.199821	0.414556	GTF3C3	2
ENSG00000125970	7509.05	0.10267	0.137985	0.744069	0.456835	0.834522	RALY	20	ENSG00000142178	392.991	0.157211	0.165087	0.952295	0.340948	0.667165	SIK1	21	ENSG00000188158	415.243	0.176881	0.137987	1.28187	0.19989	0.414649	NHS	X
ENSG00000138028	196.621	0.163692	0.220212	0.743338	0.457277	0.834522	CGREF1	2	ENSG00000142669	1640.48	-0.117118	0.122989	-0.952263	0.340964	0.667165	SH3BGRL3	1	ENSG00000243566	31.485	-0.492043	0.383894	-1.28172	0.199942	0.414709	UPK3B	7
ENSG00000138166	1092.43	0.11695	0.157231	0.74381	0.456991	0.834522	DUSP5	10	ENSG00000143001	14.1213	0.487414	0.511651	0.95263	0.340778	0.667165	TMEM61	1	ENSG00000166833	2225.08	-0.165526	0.129181	-1.28135	0.200071	0.414926	NAV2	11
ENSG00000162650	421.898	0.172808	0.232353	0.743731	0.457039	0.834522	ATXN7L2	1	ENSG00000143322	573.101	0.130681	0.137247	0.952159	0.341016	0.667165	ABL2	1	ENSG00000198182	477.701	-0.130506	0.101871	-1.2811	0.20016	0.415062	ZNF607	19
ENSG00000164038	234.658	0.249882	0.33604	0.743608	0.457114	0.834522	SLC9B2	4	ENSG00000113327	61.2195	-0.263358	0.276663	-0.951908	0.341144	0.667187	GABRG2	5	ENSG00000169599	901.615	0.166969	0.13037	1.28073	0.200288	0.415279	NFU1	2
ENSG00000165810	38.5248	0.279731	0.37603	0.743906	0.456933	0.834522	BTNL9	5	ENSG00000116489	2803.69	-0.104816	0.110168	-0.951418	0.341392	0.667187	CAPZA1	1	ENSG00000164081	389.182	-0.143788	0.112282	-1.2806	0.200335	0.415327	TEX264	3
ENSG00000185842	485.754	0.162425	0.218453	0.743526	0.457163	0.834522	DNAH14	1	ENSG00000123453	391.511	-0.295023	0.310047	-0.951542	0.341329	0.667187	SARDH	9	ENSG00000082213	821.312	0.104313	0.0814614	1.28053	0.200361	0.41533	C5orf22	5
ENSG00000253910	67.5196	-0.291657	0.392275	-0.743502	0.457178	0.834522	PCDHGB2	5	ENSG00000152683	715.056	0.0666048	0.0700035	0.951449	0.341376	0.667187	SLC30A6	2	ENSG00000068028	460.642	-0.15062	0.117653	-1.2802	0.200473	0.415514	RASSF1	3
ENSG00000060138	10366.8	0.111763	0.150467	0.742774	0.457619	0.834577	YBX3	12	ENSG00000161835	110.621	-0.209928	0.220549	-0.951843	0.341176	0.667187	TAMALIN	12	ENSG00000165730	105.816	-0.203787	0.159209	-1.28	0.200545	0.415614	STOX1	10
ENSG00000061794	1519.77	0.121986	0.164203	0.742898	0.457543	0.834577	MRPS35	12	ENSG00000175600	94.9173	-0.152445	0.160181	-0.951704	0.341247	0.667187	SUGCT	7	ENSG00000228252	31.8801	-0.389603	0.304414	-1.27984	0.2006	0.415678	COL6A4P2	3
ENSG00000087253	143.841	0.172668	0.232471	0.742751	0.457632	0.834577	LPCAT2	16	ENSG00000198156	16.4963	0.458164	0.481259	0.952011	0.341091	0.667187	NPIPB6	16	ENSG00000169836	202.934	-0.142126	0.11106	-1.27972	0.200642	0.415716	TACR3	4
ENSG00000124813	46.2432	0.312117	0.419991	0.74315	0.457391	0.834577	RUNX2	6	ENSG00000226468	9.35899	-0.472006	0.496052	-0.951525	0.341338	0.667187		7	ENSG00000173809	63.4469	-0.263298	0.20584	-1.27914	0.200848	0.416045	TDRD12	19
ENSG00000154957	360.447	0.129123	0.173774	0.743052	0.45745	0.834577	ZNF18	17	ENSG00000284687	8.98308	0.589327	0.619313	0.951581	0.341309	0.667187		12	ENSG00000203852	9.7649	3.75179	2.93302	1.27916	0.200841	0.416045	H3C15	1
ENSG00000198756	145.033	-0.214182	0.28835	-0.742784	0.457613	0.834577	COLGALT2	1	ENSG00000114670	61.739	-0.244979	0.25757	-0.951116	0.341546	0.667329	NEK11	3	ENSG00000145912	4336.14	0.119257	0.0932442	1.27898	0.200905	0.416112	NHP2	5
ENSG00000105676	2638.74	-0.123399	0.166218	-0.74239	0.457851	0.834701	ARMC6	19	ENSG00000122779	4541.43	0.0447606	0.0470603	0.951133	0.341537	0.667329	TRIM24	7	ENSG00000181007	581.533	0.0926261	0.0724272	1.27889	0.200937	0.41613	ZFP82	19
ENSG00000121481	1428.49	0.163275	0.219938	0.742369	0.457864	0.834701	RNF2	1	ENSG00000105171	696.426	-0.181499	0.190873	-0.950892	0.341659	0.667472	POP4	19	ENSG00000100347	2166.91	-0.130656	0.102183	-1.27864	0.201022	0.416257	SAMM50	22
ENSG00000151498	2229.47	-0.102996	0.138725	-0.74245	0.457815	0.834701	ACAD8	11	ENSG00000131051	6175.45	0.120481	0.126725	0.950732	0.34174	0.667551	RBM39	20	ENSG00000225830	252.831	-0.153497	0.12006	-1.27851	0.201071	0.416308	ERCC6	10
ENSG00000162419	664.508	-0.152109	0.204925	-0.742266	0.457926	0.834717	GMEB1	1	ENSG00000123810	99.979	0.173935	0.182988	0.950525	0.341846	0.667677	B9D2	19	ENSG00000164199	1365.2	-0.0888533	0.0695021	-1.27843	0.201099	0.416318	ADGRV1	5
ENSG00000184619	272.377	-0.187614	0.252797	-0.742153	0.457994	0.834741	KRBA2	17	ENSG00000159140	6739.57	-0.0957736	0.100769	-0.950422	0.341898	0.6677	SON	21	ENSG00000126010	283.412	-0.29525	0.231017	-1.27804	0.201234	0.416472	GRPR	X
ENSG00000074590	685.277	-0.206104	0.277789	-0.741943	0.458122	0.834776	NUAK1	12	ENSG00000102057	172.721	0.227232	0.239177	0.950061	0.342081	0.667742	KCND1	X	ENSG00000148468	1802.04	-0.128826	0.1008	-1.27804	0.201237	0.416472	FAM171A1	10
ENSG00000198168	317.149	0.183453	0.247231	0.742031	0.458068	0.834776	SVIP	11	ENSG00000115073	1359.18	-0.0842339	0.0886765	-0.949901	0.342163	0.667742	ACTR1B	2	ENSG00000169884	19.8753	0.599337	0.468961	1.27801	0.201245	0.416472	WNT10B	12
ENSG00000115414	1503.45	-0.200057	0.269778	-0.741562	0.458353	0.83481	FN1	2	ENSG00000134248	1773.26	0.189886	0.19989	0.949955	0.342135	0.667742	LAMTOR5	1	ENSG00000197208	20.5198	-0.366215	0.286584	-1.27786	0.201298	0.416532	SLC22A4	5
ENSG00000130038	108.706	0.199929	0.269624	0.741511	0.458384	0.83481	CRACR2A	12	ENSG00000167196	2368.06	0.0995942	0.104803	0.950297	0.341961	0.667742	FBXO22	15	ENSG00000126262	8.25955	0.510438	0.399521	1.27763	0.201381	0.416653	FFAR2	19
ENSG00000132003	1097.49	-0.158774	0.214119	-0.741524	0.458376	0.83481	ZSWIM4	19	ENSG00000171862	427.83	-0.136997	0.144206	-0.950011	0.342106	0.667742	PTEN	10	ENSG00000164164	1886.72	-0.100699	0.0788263	-1.27748	0.201433	0.416711	OTUD4	4
ENSG00000141622	370.629	0.214309	0.288934	0.741725	0.458254	0.83481	ARK2C	18	ENSG00000237693	25.6713	-0.361304	0.380238	-0.950204	0.342009	0.667742	IRGM	5	ENSG00000143340	9.04704	-0.536546	0.420069	-1.27728	0.201503	0.4168	FAM163A	1
ENSG00000180957	1996.95	-0.19474	0.262643	-0.741464	0.458412	0.83481	PITPNB	22	ENSG00000111218	27.5054	-0.321822	0.338925	-0.949538	0.342347	0.667957	PRMT8	12	ENSG00000144063	374.806	-0.144947	0.113486	-1.27722	0.201523	0.4168	MALL	2
ENSG00000172273	919.116	0.101884	0.137444	0.741275	0.458526	0.834919	HINFP	11	ENSG00000160404	389.113	-0.0980502	0.103262	-0.949524	0.342354	0.667957	TOR2A	9	ENSG00000230295	8.48539	-0.569638	0.446048	-1.27708	0.201575	0.416857	GTF2IP23	7
ENSG00000213465	5823.17	0.150474	0.203068	0.741004	0.458691	0.83512	ARL2	11	ENSG00000107902	946.159	0.200842	0.211539	0.949432	0.342401	0.66797	LHPP	10	ENSG00000152056	309.254	0.172403	0.135019	1.27687	0.201647	0.416956	AP1S3	2
ENSG00000183778	1017.76	0.172623	0.232999	0.740874	0.45877	0.835165	B3GALT5	21	ENSG00000077279	78.6913	-0.253829	0.267409	-0.949216	0.342511	0.668104	DCX	X	ENSG00000123612	44.3811	0.276494	0.21662	1.2764	0.201813	0.417251	ACVR1C	2
ENSG00000004700	903.394	-0.186751	0.252949	-0.738296	0.460335	0.835236	RECQL	12	ENSG00000106976	2658.52	-0.257573	0.271409	-0.949023	0.342609	0.668138	DNM1	9	ENSG00000176531	219.365	0.156598	0.122701	1.27625	0.201866	0.417288	PHLDB3	19
ENSG00000030582	3732.49	0.110268	0.149255	0.738788	0.460036	0.835236	GRN	17	ENSG00000149177	660.54	0.158712	0.167235	0.949039	0.342601	0.668138	PTPRJ	11	ENSG00000205189	513.858	-0.159236	0.124772	-1.27622	0.201879	0.417288	ZBTB10	8
ENSG00000049192	51.7003	-0.382615	0.517962	-0.738694	0.460093	0.835236	ADAMTS6	5	ENSG00000110446	530.656	0.175122	0.184703	0.948127	0.343065	0.668722	SLC15A3	11	ENSG00000144048	509.789	0.123047	0.096436	1.27594	0.201976	0.417439	DUSP11	2
ENSG00000073060	1898.48	-0.11126	0.150626	-0.73865	0.460119	0.835236	SCARB1	12	ENSG00000131697	398.92	0.141389	0.149149	0.947971	0.343144	0.668722	NPHP4	1	ENSG00000164308	7.12571	0.566008	0.44366	1.27577	0.202037	0.417515	ERAP2	5
ENSG00000080986	1381.13	0.14262	0.193386	0.737489	0.460825	0.835236	NDC80	18	ENSG00000182667	488.008	-0.190552	0.201002	-0.948011	0.343124	0.668722	NTM	11	ENSG00000084693	1694.69	-0.100055	0.0784627	-1.2752	0.202239	0.417638	AGBL5	2
ENSG00000110811	1561.39	-0.137124	0.185151	-0.740605	0.458933	0.835236	P3H3	12	ENSG00000187775	162.23	0.30623	0.323042	0.947956	0.343152	0.668722	DNAH17	17	ENSG00000145569	326.562	0.115315	0.0904226	1.27529	0.202208	0.417638	OTULINL	5
ENSG00000112365	637.036	-0.167493	0.226894	-0.738199	0.460393	0.835236	ZBTB24	6	ENSG00000219200	1824.98	-0.0491253	0.0518155	-0.948081	0.343088	0.668722	RNASEK	17	ENSG00000158571	13.6394	-0.427675	0.335338	-1.27535	0.202184	0.417638	PFKFB1	X
ENSG00000117395	3127.23	0.166197	0.225347	0.737513	0.46081	0.835236	EBNA1BP2	1	ENSG00000228463	84.6919	-0.315923	0.333138	-0.948326	0.342964	0.668722		1	ENSG00000174844	12.1522	0.415982	0.326191	1.27527	0.202212	0.417638	DNAH12	3
ENSG00000123552	628.302	0.121721	0.165017	0.737629	0.46074	0.835236	USP45	6	ENSG00000122145	9.19352	0.546406	0.576473	0.947842	0.34321	0.668755	TBX22	X	ENSG00000205090	108.269	0.181918	0.142655	1.27523	0.202228	0.417638	TMEM240	1
ENSG00000123595	696.981	0.166113	0.224588	0.739632	0.459523	0.835236	RAB9A	X	ENSG00000026950	143.855	-0.345057	0.36424	-0.947333	0.343469	0.66881	BTN3A1	6	ENSG00000227097	271.736	2.31908	1.81822	1.27546	0.202145	0.417638	RPS28P7	11
ENSG00000130826	6778.5	0.113558	0.15398	0.737489	0.460825	0.835236	DKC1	X	ENSG00000100027	357.889	-0.185682	0.196027	-0.947229	0.343522	0.66881	YPEL1	22	ENSG00000056097	3625.87	-0.127962	0.100371	-1.2749	0.202345	0.417755	ZFR	5
ENSG00000134873	1050.52	0.140168	0.1897	0.738892	0.459973	0.835236	CLDN10	13	ENSG00000112308	1801.59	0.0771073	0.0813897	0.947384	0.343443	0.66881	C6orf62	6	ENSG00000122042	911.789	0.109636	0.0860094	1.2747	0.202416	0.417755	UBL3	13
ENSG00000136237	240.764	-0.56353	0.763784	-0.737813	0.460628	0.835236	RAPGEF5	7	ENSG00000162949	125.401	-0.367245	0.387685	-0.947276	0.343498	0.66881	CAPN13	2	ENSG00000130939	2935.88	-0.125286	0.098279	-1.2748	0.202379	0.417755	UBE4B	1
ENSG00000136937	1798.9	-0.159785	0.216035	-0.739625	0.459528	0.835236	NCBP1	9	ENSG00000167881	3187.17	0.0505368	0.0533345	0.947545	0.343361	0.66881	SRP68	17	ENSG00000138029	1519.32	0.0939331	0.073687	1.27476	0.202394	0.417755	HADHB	2
ENSG00000137288	2022.98	0.201661	0.272314	0.740547	0.458968	0.835236	UQCC2	6	ENSG00000182180	2731.8	0.140886	0.148712	0.947379	0.343445	0.66881	MRPS16	10	ENSG00000188739	1648.83	0.0680783	0.0533983	1.27492	0.202339	0.417755	RBM34	1
ENSG00000150471	325.595	-0.2015	0.272467	-0.739539	0.45958	0.835236	ADGRL3	4	ENSG00000255872	10.1568	-0.708116	0.747201	-0.947692	0.343286	0.66881		9	ENSG00000198185	763.761	-0.114084	0.0895145	-1.27447	0.202497	0.417873	ZNF334	20
ENSG00000151176	1093.99	-0.132146	0.178754	-0.739258	0.45975	0.835236	PLBD2	12	ENSG00000087157	1368.17	0.0790551	0.0835211	0.946529	0.343879	0.66903	PGS1	17	ENSG00000213639	4602.94	0.115441	0.0905924	1.27429	0.202561	0.417929	PPP1CB	2
ENSG00000158158	449.994	-0.172739	0.233942	-0.738384	0.460281	0.835236	CNNM4	2	ENSG00000100376	456.718	-0.102868	0.108647	-0.946811	0.343735	0.66903	FAM118A	22	ENSG00000256514	10.2389	1.69833	1.3328	1.27426	0.202572	0.417929		11
ENSG00000160161	460.812	0.131941	0.17866	0.738503	0.460209	0.835236	CILP2	19	ENSG00000102007	166.707	0.124386	0.131406	0.946584	0.343851	0.66903	PLP2	X	ENSG00000084234	13458.1	-0.0765654	0.0601015	-1.27393	0.202686	0.418116	APLP2	11
ENSG00000161921	77.5838	0.203499	0.275447	0.738794	0.460032	0.835236	CXCL16	17	ENSG00000114378	94.4496	-0.158493	0.167424	-0.946659	0.343813	0.66903	HYAL1	3	ENSG00000130203	23054.2	0.126881	0.0996114	1.27376	0.20275	0.418137	APOE	19
ENSG00000161960	27515.7	-0.103887	0.140881	-0.737408	0.460874	0.835236	EIF4A1	17	ENSG00000135930	3632.68	0.116351	0.122905	0.946674	0.343805	0.66903	EIF4E2	2	ENSG00000135407	57.3136	-0.228252	0.179203	-1.27371	0.202766	0.418137	AVIL	12
ENSG00000163041	26318.2	-0.177541	0.240707	-0.737583	0.460768	0.835236	H3-3A	1	ENSG00000149308	421.514	0.108443	0.114564	0.946574	0.343856	0.66903	NPAT	11	ENSG00000237984	39.5334	-0.233845	0.183594	-1.2737	0.202769	0.418137	PTENP1	9
ENSG00000163735	752.512	-0.139998	0.189417	-0.739099	0.459847	0.835236	CXCL5	4	ENSG00000106537	1000.05	-0.114277	0.120775	-0.946191	0.344051	0.66925	TSPAN13	7	ENSG00000255757	23.9466	0.359314	0.2823	1.27281	0.203087	0.418744		12
ENSG00000165995	158.175	0.150627	0.203659	0.739602	0.459542	0.835236	CACNB2	10	ENSG00000129566	332.04	-0.165701	0.175135	-0.946134	0.34408	0.66925	TEP1	14	ENSG00000171817	14.6244	0.397629	0.312446	1.27263	0.203149	0.418821	ZNF540	19
ENSG00000167978	17058.8	-0.205358	0.278319	-0.737849	0.460606	0.835236	SRRM2	16	ENSG00000159256	468.534	0.0903189	0.0954676	0.946069	0.344114	0.66925	MORC3	21	ENSG00000115211	1704.91	-0.134831	0.105961	-1.27246	0.203209	0.418897	EIF2B4	2
ENSG00000169515	658.586	0.13903	0.187814	0.740255	0.459145	0.835236	CCDC8	19	ENSG00000151503	2169.04	0.0841604	0.0889709	0.945932	0.344183	0.669278	NCAPD3	11	ENSG00000181588	2102.58	0.135662	0.106631	1.27226	0.203282	0.418997	MEX3D	19
ENSG00000179604	596.837	-0.129959	0.175499	-0.740515	0.458987	0.835236	CDC42EP4	17	ENSG00000180817	4200.21	0.185919	0.196556	0.945881	0.344209	0.669278	PPA1	10	ENSG00000040933	1149.11	0.13268	0.104303	1.27207	0.203349	0.419087	INPP4A	2
