## Supplementary Table 8 for "An integrated framework for functional dissection of variable expressivity in genetic disorders" (part 3 of 3)

### Sheet: S9A (continued)
The isogenic setting									MC_077 and P1C_077 versus FNC_077 snd S2NC_077									MC_079 and P2C_079 versus FNC_079 and S2NC_079
ENSG00000180336	266.543	-0.202972	0.274892	-0.738371	0.460289	0.835236	MEIOC	17	ENSG00000014216	4601.69	0.0967163	0.102286	0.94555	0.344378	0.669438	CAPN1	11	ENSG00000118407	275.572	0.167795	0.13193	1.27185	0.203425	0.419194	FILIP1	6
ENSG00000187546	21.0485	0.359889	0.486538	0.739694	0.459486	0.835236	AGMO	7	ENSG00000072401	930.47	-0.105445	0.111525	-0.945481	0.344414	0.669438	UBE2D1	10	ENSG00000165322	1558.42	0.0866012	0.068098	1.27171	0.203474	0.419196	ARHGAP12	10
ENSG00000196834	23.5347	0.383928	0.520183	0.738063	0.460476	0.835236	POTEI	2	ENSG00000166887	1375.2	-0.104189	0.110193	-0.945513	0.344397	0.669438	VPS39	15	ENSG00000182400	788.256	-0.116265	0.0914216	-1.27175	0.203463	0.419196	TRAPPC6B	14
ENSG00000198546	1548.41	0.160939	0.217417	0.740232	0.459159	0.835236	ZNF511	10	ENSG00000261011	15.9118	0.364645	0.385705	0.945398	0.344456	0.66944	AGAP11	10	ENSG00000124216	209.997	0.142343	0.111948	1.27151	0.203548	0.419249	SNAI1	20
ENSG00000198815	1244.34	-0.127453	0.172755	-0.737764	0.460658	0.835236	FOXJ3	1	ENSG00000101935	871.619	0.100628	0.106457	0.945247	0.344533	0.669512	AMMECR1	X	ENSG00000187189	888.838	0.0972757	0.0765042	1.27151	0.203548	0.419249	TSPYL4	6
ENSG00000205155	1358.87	0.19749	0.266974	0.739735	0.459461	0.835236	PSENEN	19	ENSG00000163877	563.466	0.127813	0.135256	0.944974	0.344672	0.669704	SNIP1	1	ENSG00000171241	426.535	0.111293	0.0875447	1.27127	0.203633	0.419374	SHCBP1	16
ENSG00000205277	156.067	0.233889	0.316554	0.738858	0.459993	0.835236	MUC12	7	ENSG00000099725	240.848	-0.850391	0.900072	-0.944803	0.344759	0.669715	PRKY	Y	ENSG00000184178	311.72	0.12959	0.101967	1.2709	0.203763	0.419594	SCFD2	4
ENSG00000214940	37.8895	-0.359007	0.486241	-0.738331	0.460313	0.835236	NPIPA8	16	ENSG00000100949	306.233	0.150184	0.158947	0.944868	0.344726	0.669715	RABGGTA	14	ENSG00000167862	1161.67	-0.283855	0.223368	-1.2708	0.203801	0.419621	MRPL58	17
ENSG00000215193	1681.14	-0.206846	0.280385	-0.737722	0.460683	0.835236	PEX26	22	ENSG00000070476	542.93	-0.0969615	0.102689	-0.944227	0.345054	0.669971	ZXDC	3	ENSG00000125869	28.5729	0.345605	0.27201	1.27056	0.203886	0.419698	LAMP5	20
ENSG00000226752	236.575	0.151866	0.205534	0.738885	0.459977	0.835236	CUTALP	9	ENSG00000102078	189.288	0.110712	0.117229	0.944404	0.344963	0.669971	SLC25A14	X	ENSG00000160993	576.829	0.106482	0.0838047	1.27059	0.203873	0.419698	ALKBH4	7
ENSG00000282933	30.2435	0.351846	0.476543	0.738329	0.460315	0.835236	RHOXF1P3	X	ENSG00000103253	858.241	-0.115462	0.122292	-0.944154	0.345091	0.669971	HAGHL	16	ENSG00000183979	14.3337	-0.42715	0.336251	-1.27033	0.203966	0.419812	NPB	17
ENSG00000058272	2401.27	0.12821	0.174071	0.73654	0.461402	0.835602	PPP1R12A	12	ENSG00000187678	4594.63	0.115283	0.122102	0.944156	0.34509	0.669971	SPRY4	5	ENSG00000145907	10709.5	0.0893137	0.0703297	1.26993	0.20411	0.420059	G3BP1	5
ENSG00000115970	709.056	0.155254	0.210744	0.736696	0.461307	0.835602	THADA	2	ENSG00000231925	226.554	0.509832	0.539992	0.944147	0.345094	0.669971	TAPBP	6	ENSG00000138668	24711.4	0.0702909	0.0553546	1.26983	0.204146	0.420083	HNRNPD	4
ENSG00000129295	82.1001	-0.22174	0.301018	-0.736632	0.461346	0.835602	DNAAF11	8	ENSG00000162777	39.0255	0.228154	0.241837	0.94342	0.345466	0.670376	DENND2D	1	ENSG00000125944	4023.9	0.0517003	0.0407304	1.26933	0.204323	0.420349	HNRNPR	1
ENSG00000135387	8177.28	-0.139621	0.189564	-0.736541	0.461401	0.835602	CAPRIN1	11	ENSG00000184465	1049.76	0.10281	0.108975	0.943426	0.345463	0.670376	WDR27	6	ENSG00000158352	264.27	0.186055	0.14657	1.26939	0.204301	0.420349	SHROOM4	X
ENSG00000204516	78.1587	0.239664	0.325202	0.736968	0.461142	0.835602	MICB	6	ENSG00000185236	2770.97	0.0877832	0.0930405	0.943494	0.345428	0.670376	RAB11B	19	ENSG00000172893	3415.56	0.189404	0.149239	1.26914	0.204392	0.420441	DHCR7	11
ENSG00000234685	36.4275	0.323276	0.438708	0.736882	0.461194	0.835602	NUS1P2	13	ENSG00000223551	14.4158	-0.599839	0.635729	-0.943545	0.345402	0.670376	TMSB4XP4	9	ENSG00000158828	756.385	-0.131608	0.103713	-1.26897	0.204452	0.420515	PINK1	1
ENSG00000103550	5080.94	0.152695	0.207365	0.736356	0.461514	0.835663	KNOP1	16	ENSG00000188643	600.871	-0.226195	0.239873	-0.942978	0.345692	0.670657	S100A16	1	ENSG00000106086	1425.79	0.0934593	0.0736621	1.26876	0.204528	0.420622	PLEKHA8	7
ENSG00000144290	27.3227	-0.365285	0.496105	-0.736305	0.461545	0.835663	SLC4A10	2	ENSG00000232434	61.7867	-0.320721	0.340091	-0.943043	0.345659	0.670657	AJM1	9	ENSG00000172782	30.872	0.32705	0.257802	1.26861	0.20458	0.42068	FADS6	17
ENSG00000185158	440.883	-0.149338	0.202867	-0.736138	0.461647	0.83575	LRRC37B	17	ENSG00000170175	200.207	0.113329	0.120224	0.942645	0.345862	0.670908	CHRNB1	17	ENSG00000157404	1263.66	-0.0901521	0.0710776	-1.26836	0.204669	0.420812	KIT	4
ENSG00000197037	708.55	0.185836	0.252573	0.735772	0.46187	0.836054	ZSCAN25	7	ENSG00000163110	1008.23	0.142062	0.150723	0.942535	0.345919	0.670938	PDLIM5	4	ENSG00000204386	59.063	0.356125	0.28081	1.26821	0.204724	0.420876	NEU1	6
ENSG00000120306	578.634	0.172802	0.234918	0.735585	0.461984	0.836063	CYSTM1	5	ENSG00000100263	1577.03	0.0788842	0.0837171	0.942271	0.346054	0.671121	RHBDD3	22	ENSG00000197061	81.497	0.373907	0.294849	1.26813	0.204751	0.420883	H4C3	6
ENSG00000183291	3823.63	0.14345	0.195008	0.735611	0.461968	0.836063	SELENOF	1	ENSG00000111880	783.417	0.0954626	0.101336	0.94204	0.346172	0.671252	RNGTT	6	ENSG00000008311	25437.7	0.151595	0.119613	1.26739	0.205018	0.421331	AASS	7
ENSG00000198945	507.573	0.261046	0.354965	0.735413	0.462088	0.836136	L3MBTL3	6	ENSG00000241127	449.551	-0.114239	0.121275	-0.94198	0.346203	0.671252	YAE1	7	ENSG00000184599	22.8455	-0.340514	0.268664	-1.26744	0.204999	0.421331	TAFA3	1
ENSG00000218891	1308.16	0.198709	0.270228	0.73534	0.462132	0.836136	ZNF579	19	ENSG00000133958	88.5269	-0.158561	0.168352	-0.941842	0.346274	0.67131	UNC79	14	ENSG00000032444	2583.84	-0.117549	0.092773	-1.26706	0.205133	0.42137	PNPLA6	19
ENSG00000184207	2904.16	0.191835	0.260921	0.735224	0.462203	0.836166	PGP	16	ENSG00000005801	1377.82	-0.0868602	0.0922421	-0.941655	0.346369	0.671417	ZNF195	11	ENSG00000108352	767.216	0.139588	0.110162	1.26712	0.205112	0.42137	RAPGEFL1	17
ENSG00000083097	387.161	-0.255074	0.346977	-0.735133	0.462259	0.836168	DOP1A	6	ENSG00000197134	12.1328	0.573283	0.609048	0.941277	0.346563	0.671713	ZNF257	19	ENSG00000143499	114.103	0.193473	0.152673	1.26724	0.20507	0.42137	SMYD2	1
ENSG00000226124	19.8563	0.439811	0.598367	0.735018	0.462329	0.836196	FTCDNL1	2	ENSG00000042493	1158.95	0.184188	0.195733	0.941017	0.346696	0.671736	CAPG	2	ENSG00000170500	79.9237	0.229718	0.18129	1.26713	0.205109	0.42137	LONRF2	2
ENSG00000008277	512.414	-0.266591	0.362842	-0.734728	0.462505	0.836226	ADAM22	7	ENSG00000277053	621.301	0.217794	0.231446	0.941015	0.346697	0.671736	GTF2IP1	7	ENSG00000079950	1229.02	0.0904145	0.0713685	1.26687	0.205203	0.421463	STX7	6
ENSG00000123575	787.523	0.108443	0.147597	0.734723	0.462508	0.836226	FAM199X	X	ENSG00000283765	25.105	0.653529	0.694463	0.941056	0.346676	0.671736		3	ENSG00000165997	2174.56	0.107196	0.0846338	1.26658	0.205304	0.421622	ARL5B	10
ENSG00000125534	2283.41	0.19606	0.266836	0.734756	0.462488	0.836226	PPDPF	20	ENSG00000109113	4335.72	0.158965	0.16897	0.940789	0.346813	0.671872	RAB34	17	ENSG00000130037	14.4343	-0.398874	0.314957	-1.26644	0.205356	0.421679	KCNA5	12
ENSG00000058673	2584.45	-0.161432	0.219768	-0.734555	0.462611	0.836312	ZC3H11A	1	ENSG00000196433	51.1614	0.346245	0.368064	0.940719	0.346849	0.671872	ASMT	X	ENSG00000109466	427.56	0.106717	0.084329	1.26548	0.205699	0.422185	KLHL2	4
ENSG00000010256	7756.91	0.124689	0.169861	0.734068	0.462907	0.836455	UQCRC1	3	ENSG00000287856	50.0933	-0.242167	0.25752	-0.940382	0.347021	0.672127		1	ENSG00000125457	485.273	-0.207645	0.164071	-1.26558	0.205665	0.422185	MIF4GD	17
ENSG00000066230	527.468	-0.13752	0.187472	-0.733552	0.463222	0.836455	SLC9A3	5	ENSG00000122584	9.01089	-0.408934	0.434983	-0.940116	0.347158	0.672312	NXPH1	7	ENSG00000140798	7.99753	-0.537068	0.424377	-1.26554	0.205676	0.422185	ABCC12	16
ENSG00000104313	32.9347	-0.278119	0.379372	-0.733104	0.463495	0.836455	EYA1	8	ENSG00000285713	13.0116	-0.386734	0.411459	-0.939907	0.347265	0.672441		4	ENSG00000182199	14020.7	-0.155382	0.122777	-1.26556	0.20567	0.422185	SHMT2	12
ENSG00000106351	207.929	0.164325	0.224225	0.732857	0.463646	0.836455	AGFG2	7	ENSG00000197838	41.9702	-0.241839	0.257352	-0.939721	0.347361	0.672547	CYP2A13	19	ENSG00000132024	811.361	0.118607	0.0937456	1.2652	0.205799	0.422341	CC2D1A	19
ENSG00000109944	29.7949	-0.350693	0.478088	-0.733532	0.463234	0.836455	JHY	11	ENSG00000085719	1172.82	0.139751	0.148756	0.939464	0.347493	0.67259	CPNE3	8	ENSG00000082684	1174.19	-0.149403	0.118112	-1.26493	0.205897	0.422442	SEMA5B	3
ENSG00000130775	424.841	0.151076	0.206083	0.733084	0.463507	0.836455	THEMIS2	1	ENSG00000104763	1765.86	0.165752	0.176438	0.939439	0.347505	0.67259	ASAH1	8	ENSG00000157911	1071.76	-0.0915105	0.0723434	-1.26495	0.20589	0.422442	PEX10	1
ENSG00000133104	1090.92	-0.143058	0.195098	-0.733263	0.463398	0.836455	SPART	13	ENSG00000124635	88.9197	0.758732	0.807572	0.939522	0.347463	0.67259	H2BC11	6	ENSG00000122420	10.2824	-0.570373	0.45106	-1.26452	0.206044	0.422695	PTGFR	1
ENSG00000134440	7313.51	-0.157688	0.21518	-0.732819	0.463669	0.836455	NARS1	18	ENSG00000074276	20.1613	-0.475861	0.506628	-0.939271	0.347592	0.672598	CDHR2	5	ENSG00000108423	364.077	0.116225	0.0919249	1.26435	0.206103	0.422766	TUBD1	17
ENSG00000135956	789.794	-0.175913	0.240046	-0.732833	0.46366	0.836455	TMEM127	2	ENSG00000185615	14.6293	-0.356031	0.379037	-0.939304	0.347575	0.672598	PDIA2	16	ENSG00000198931	4210.09	0.131793	0.104252	1.26417	0.206169	0.422851	APRT	16
ENSG00000137507	45.2287	-0.33099	0.451337	-0.733355	0.463342	0.836455	LRRC32	11	ENSG00000087884	277.82	-0.117205	0.12484	-0.938839	0.347813	0.672617	AAMDC	11	ENSG00000142207	1638.91	-0.12504	0.0989348	-1.26387	0.206278	0.423025	URB1	21
ENSG00000149541	973.23	0.159438	0.217218	0.734001	0.462948	0.836455	B3GAT3	11	ENSG00000137842	55.6424	-0.257947	0.274675	-0.939101	0.347679	0.672617	TMEM62	15	ENSG00000144579	723.61	0.101313	0.0801763	1.26363	0.206363	0.423149	CTDSP1	2
ENSG00000159208	233.325	0.13837	0.188535	0.733924	0.462995	0.836455	CIART	1	ENSG00000156261	11623.7	0.142521	0.151791	0.938932	0.347766	0.672617	CCT8	21	ENSG00000093009	1103.29	0.105298	0.0833397	1.26348	0.206417	0.423211	CDC45	22
ENSG00000162174	1243.21	0.114582	0.156113	0.733971	0.462966	0.836455	ASRGL1	11	ENSG00000173918	48.3007	-0.321762	0.342658	-0.939019	0.347721	0.672617	C1QTNF1	17	ENSG00000123159	2387.65	0.116554	0.0922672	1.26322	0.206509	0.423299	GIPC1	19
ENSG00000162924	260.074	-0.161064	0.21962	-0.733374	0.463331	0.836455	REL	2	ENSG00000197557	109.35	-0.204446	0.217779	-0.938775	0.347846	0.672617	IFT70A	2	ENSG00000152669	7.14479	0.562747	0.44547	1.26326	0.206494	0.423299	CCNO	5
ENSG00000178690	76.3193	0.254615	0.347373	0.732972	0.463575	0.836455	DYNAP	18	ENSG00000204519	649.041	-0.135602	0.144444	-0.938784	0.347841	0.672617	ZNF551	19	ENSG00000176994	445.53	-0.134108	0.106174	-1.2631	0.206555	0.423344	SMCR8	17
ENSG00000187957	186.307	0.168586	0.229684	0.733991	0.462954	0.836455	DNER	2	ENSG00000086570	68.3198	-0.340015	0.362425	-0.938168	0.348158	0.672825	FAT2	5	ENSG00000260081	20.6484	0.384584	0.304515	1.26294	0.206612	0.423411	MRFAP1P1	X
ENSG00000197223	679.852	0.190117	0.259195	0.733489	0.46326	0.836455	C1D	2	ENSG00000117500	749.822	0.0949647	0.101218	0.938224	0.34813	0.672825	TMED5	1	ENSG00000162614	375.596	-0.16521	0.130836	-1.26273	0.206687	0.423465	NEXN	1
ENSG00000274615	58.7432	-0.261647	0.356565	-0.733798	0.463072	0.836455	NPEPPSP1	17	ENSG00000159459	576.434	-0.147011	0.156679	-0.9383	0.34809	0.672825	UBR1	15	ENSG00000187553	16.8313	-0.561283	0.444493	-1.26275	0.206679	0.423465	CYP26C1	10
ENSG00000185437	157.048	0.239441	0.3268	0.732683	0.463752	0.836505	SH3BGR	21	ENSG00000215440	1261.04	0.124574	0.132777	0.938221	0.348131	0.672825	NPEPL1	20	ENSG00000111269	847.731	0.0869827	0.0688942	1.26256	0.206749	0.423543	CREBL2	12
ENSG00000164031	739.509	0.242649	0.331356	0.732292	0.463991	0.83674	DNAJB14	4	ENSG00000260456	80.6849	-0.213102	0.227082	-0.938435	0.348021	0.672825	C16orf95	16	ENSG00000254685	140.147	-0.221469	0.175438	-1.26238	0.206814	0.423626	FPGT	1
ENSG00000176845	295.861	-0.237742	0.324644	-0.732315	0.463976	0.83674	METRNL	17	ENSG00000273611	141.569	-0.225807	0.240717	-0.938062	0.348213	0.672851	ZNHIT3	17	ENSG00000204351	276.001	-0.482792	0.382493	-1.26222	0.206868	0.423688	SKIC2	6
ENSG00000099617	370.116	-0.178606	0.244022	-0.731927	0.464213	0.837044	EFNA2	19	ENSG00000163462	621.117	0.11112	0.118494	0.93777	0.348363	0.673063	TRIM46	1	ENSG00000129173	326.996	-0.153174	0.121372	-1.26201	0.206944	0.423793	E2F8	11
ENSG00000164649	4554.88	-0.108498	0.148299	-0.731615	0.464403	0.83719	CDCA7L	7	ENSG00000171596	24.589	0.265767	0.283448	0.937623	0.348438	0.673129	NMUR1	2	ENSG00000214776	46.5752	-0.403859	0.320193	-1.2613	0.207201	0.424269		12
ENSG00000203761	156.912	-0.223008	0.304795	-0.731667	0.464372	0.83719	MSTO2P	1	ENSG00000140332	1258.82	0.111367	0.118829	0.937204	0.348653	0.673466	TLE3	15	ENSG00000072571	2153.27	-0.126635	0.100416	-1.26111	0.20727	0.424312	HMMR	5
ENSG00000087111	1222.24	0.142257	0.194476	0.731489	0.46448	0.83723	PIGS	17	ENSG00000133641	488.957	0.223638	0.238647	0.937105	0.348705	0.673486	RLIG1	12	ENSG00000116254	150.313	-0.173953	0.137936	-1.26111	0.207268	0.424312	CHD5	1
ENSG00000225210	21.0835	-0.353518	0.483471	-0.731209	0.464652	0.837441	DUXAP9	14	ENSG00000243927	2649.66	0.148805	0.158815	0.936974	0.348772	0.673537	MRPS6	21	ENSG00000121390	3939.51	-0.130359	0.103381	-1.26095	0.207327	0.424378	PSPC1	13
ENSG00000072041	925.333	-0.108532	0.148492	-0.730892	0.464845	0.837522	SLC6A15	12	ENSG00000065665	510.264	0.112223	0.119806	0.936709	0.348908	0.673578	SEC61A2	10	ENSG00000155858	244.712	0.126646	0.100474	1.26048	0.207495	0.424673	LSM11	5
ENSG00000101558	2869.74	0.103938	0.142594	0.728907	0.466059	0.837522	VAPA	18	ENSG00000100280	3158.29	0.0595703	0.063586	0.936846	0.348838	0.673578	AP1B1	22	ENSG00000280789	2394.12	0.0916329	0.0727016	1.2604	0.207526	0.424686	PAGR1	16
ENSG00000107854	2546.01	-0.188009	0.257665	-0.729664	0.465596	0.837522	TNKS2	10	ENSG00000146776	1221.43	-0.183418	0.195814	-0.936694	0.348916	0.673578	ATXN7L1	7	ENSG00000197635	178.286	-0.161564	0.128215	-1.26011	0.207631	0.424852	DPP4	2
ENSG00000108448	105.236	0.207875	0.284773	0.729968	0.46541	0.837522	TRIM16L	17	ENSG00000137460	879.259	0.108155	0.115518	0.936261	0.349139	0.67385	FHDC1	4	ENSG00000177951	1167.08	-0.11019	0.0874568	-1.25994	0.207692	0.424926	BET1L	11
ENSG00000110446	703.2	0.140007	0.192018	0.729134	0.46592	0.837522	SLC15A3	11	ENSG00000164743	16.5632	-0.357219	0.381525	-0.936292	0.349123	0.67385	C8orf48	8	ENSG00000115392	2505.3	0.142598	0.113193	1.25978	0.20775	0.424944	FANCL	2
ENSG00000115368	2350.86	-0.219278	0.300464	-0.729798	0.465514	0.837522	WDR75	2	ENSG00000186193	1872.04	-0.0727552	0.0777414	-0.935863	0.349344	0.674167	SAPCD2	9	ENSG00000164076	2340.31	0.095296	0.0756422	1.25983	0.207732	0.424944	CAMKV	3
ENSG00000117016	2042.07	0.206269	0.282959	0.728969	0.466021	0.837522	RIMS3	1	ENSG00000253368	1125.85	-0.151783	0.162246	-0.935514	0.349523	0.674435	TRNP1	1	ENSG00000158604	1409.14	0.0597675	0.0474495	1.2596	0.207813	0.425024	TMED4	7
ENSG00000127863	17.4921	-0.723013	0.990055	-0.730275	0.465222	0.837522	TNFRSF19	13	ENSG00000146063	1090.21	-0.113266	0.121087	-0.935405	0.34958	0.674465	TRIM41	5	ENSG00000125652	1388.66	0.137265	0.108996	1.25936	0.207899	0.425138	ALKBH7	19
ENSG00000130881	2263.47	-0.121514	0.166641	-0.729194	0.465883	0.837522	LRP3	19	ENSG00000197903	304.445	0.654933	0.700417	0.935062	0.349757	0.674726	H2BC12	6	ENSG00000153094	217.98	0.231496	0.183827	1.25931	0.207917	0.425138	BCL2L11	2
ENSG00000132535	2013.57	-0.122541	0.167879	-0.729939	0.465428	0.837522	DLG4	17	ENSG00000132463	3602.11	0.106056	0.11347	0.934656	0.349966	0.675051	GRSF1	4	ENSG00000183196	586.091	0.149159	0.11847	1.25904	0.208017	0.425293	CHST6	16
ENSG00000137834	210.613	0.150355	0.206146	0.729362	0.46578	0.837522	SMAD6	15	ENSG00000112406	173.694	0.135038	0.144512	0.934437	0.350079	0.675146	HECA	6	ENSG00000114455	18.6507	0.38383	0.304882	1.25895	0.20805	0.425309	HHLA2	3
ENSG00000142065	261.679	-0.133763	0.183402	-0.729344	0.465791	0.837522	ZFP14	19	ENSG00000112893	2120.2	-0.0774101	0.0828446	-0.934401	0.350097	0.675146	MAN2A1	5	ENSG00000075388	32.8065	0.452257	0.359361	1.2585	0.20821	0.425586	FGF4	11
ENSG00000147421	248.373	-0.204834	0.280872	-0.729278	0.465831	0.837522	HMBOX1	8	ENSG00000114209	1983.45	0.154939	0.16586	0.934153	0.350225	0.675314	PDCD10	3	ENSG00000125798	7.13221	-0.848751	0.67474	-1.25789	0.20843	0.425888	FOXA2	20
ENSG00000156313	292.041	-0.13093	0.179183	-0.730703	0.46496	0.837522	RPGR	X	ENSG00000129437	22.6724	-0.365706	0.39152	-0.934067	0.35027	0.675321	KLK14	19	ENSG00000175874	50.7474	0.243959	0.193941	1.2579	0.208427	0.425888	CREG2	2
ENSG00000158467	644.323	-0.201875	0.276177	-0.730962	0.464802	0.837522	AHCYL2	7	ENSG00000151366	4669.94	0.200433	0.214602	0.933972	0.350318	0.675335	NDUFC2	11	ENSG00000205560	755.868	-0.196792	0.15643	-1.25803	0.208382	0.425888	CPT1B	22
ENSG00000160688	2672.19	0.114124	0.156437	0.729522	0.465682	0.837522	FLAD1	1	ENSG00000213186	846.805	0.0969706	0.103846	0.933795	0.35041	0.675433	TRIM59	3	ENSG00000114650	3385.99	-0.105027	0.0834995	-1.25781	0.208459	0.425897	SCAP	3
ENSG00000162591	1294.43	-0.164187	0.225031	-0.729617	0.465624	0.837522	MEGF6	1	ENSG00000171016	30.4234	0.244871	0.26229	0.933589	0.350516	0.675558	PYGO1	15	ENSG00000071994	2757.65	0.136726	0.108718	1.25762	0.208527	0.425987	PDCD2	6
ENSG00000165516	1489.64	0.119049	0.162967	0.730511	0.465078	0.837522	KLHDC2	14	ENSG00000126581	1200.07	0.0655926	0.0702701	0.933437	0.350595	0.675631	BECN1	17	ENSG00000099968	1427.92	-0.0846212	0.0672961	-1.25745	0.208592	0.426031	BCL2L13	22
ENSG00000166228	992.965	0.168161	0.230487	0.729589	0.465641	0.837522	PCBD1	10	ENSG00000163166	2695.27	-0.0616634	0.0660739	-0.93325	0.350691	0.67568	IWS1	2	ENSG00000174099	55.3145	0.234966	0.186862	1.25743	0.208598	0.426031	MSRB3	12
ENSG00000167491	4747.01	0.182351	0.249709	0.730255	0.465234	0.837522	GATAD2A	19	ENSG00000163735	531.942	-0.21149	0.226622	-0.933228	0.350702	0.67568	CXCL5	4	ENSG00000145506	265.23	-0.163719	0.130231	-1.25714	0.208703	0.426146	NKD2	5
ENSG00000169432	133.466	-0.190897	0.26181	-0.729145	0.465913	0.837522	SCN9A	2	ENSG00000137098	7.73005	-0.555047	0.595109	-0.932681	0.350985	0.676145	SPAG8	9	ENSG00000242372	4388.88	0.140269	0.111576	1.25716	0.208697	0.426146	EIF6	20
ENSG00000184838	18.7911	0.440929	0.604168	0.729812	0.465505	0.837522	PRR16	5	ENSG00000204427	10.205	0.381933	0.40955	0.932568	0.351043	0.676179	ABHD16A	6	ENSG00000137575	2348.85	0.0825635	0.0656819	1.25702	0.208746	0.426184	SDCBP	8
ENSG00000196151	139.469	-0.185544	0.25451	-0.729026	0.465986	0.837522	WDSUB1	2	ENSG00000283782	91.2723	-0.715429	0.767227	-0.932486	0.351085	0.676181		5	ENSG00000198618	9.40072	-0.914977	0.728136	-1.2566	0.208898	0.426443	PPIAP22	21
ENSG00000243679	89.4568	0.235753	0.322949	0.730001	0.465389	0.837522		7	ENSG00000186994	116.563	-0.205715	0.22064	-0.932356	0.351153	0.676232	KANK3	19	ENSG00000132170	29.6809	0.381119	0.303322	1.25648	0.208942	0.426483	PPARG	3
ENSG00000266412	1984.97	-0.138744	0.19004	-0.730078	0.465343	0.837522	NCOA4	10	ENSG00000092208	779.773	0.168774	0.181058	0.932153	0.351258	0.676292	GEMIN2	14	ENSG00000168710	3958.64	-0.0869156	0.0691845	-1.25629	0.209012	0.426527	AHCYL1	1
ENSG00000130935	2191.64	-0.141559	0.194278	-0.72864	0.466222	0.837639	NOL11	17	ENSG00000167874	17.5155	0.395469	0.42426	0.932136	0.351266	0.676292	TMEM88	17	ENSG00000267793	8.20071	-0.673672	0.536215	-1.25635	0.20899	0.426527		Y
ENSG00000155761	23.0505	-0.578848	0.794495	-0.728574	0.466262	0.837639	SPAG17	1	ENSG00000147799	620.635	0.128296	0.137698	0.931715	0.351484	0.676632	ARHGAP39	8	ENSG00000196376	373.216	-0.12903	0.102715	-1.2562	0.209042	0.426538	SLC35F1	6
ENSG00000181163	83987.4	-0.134854	0.185104	-0.728533	0.466287	0.837639	NPM1	5	ENSG00000013523	895.748	-0.122207	0.13121	-0.931388	0.351653	0.67672	ANGEL1	14	ENSG00000082996	1085.05	-0.113237	0.0901616	-1.25593	0.209142	0.426644	RNF13	3
ENSG00000164985	16985.5	-0.0991085	0.136132	-0.72803	0.466595	0.83764	PSIP1	9	ENSG00000158604	1280.86	-0.065052	0.0698395	-0.93145	0.351621	0.67672	TMED4	7	ENSG00000184384	107.646	-0.185133	0.147416	-1.25585	0.20917	0.426644	MAML2	11
ENSG00000170370	17.7961	-0.524358	0.720363	-0.727908	0.46667	0.83764	EMX2	10	ENSG00000165874	27.046	-0.387521	0.416067	-0.931391	0.351651	0.67672	SHLD2P1	10	ENSG00000205795	15.997	-0.484392	0.385727	-1.25579	0.209192	0.426644	CYS1	2
ENSG00000178057	608.334	0.162135	0.222711	0.728006	0.46661	0.83764	NDUFAF3	3	ENSG00000109919	1263.27	0.126075	0.135378	0.931281	0.351708	0.676747	MTCH2	11	ENSG00000230873	21.8501	-0.358401	0.285386	-1.25585	0.209171	0.426644	STMND1	6
ENSG00000182272	2774.93	-0.149783	0.205628	-0.728419	0.466357	0.83764	B4GALNT4	11	ENSG00000125398	201.323	0.253279	0.272024	0.931092	0.351806	0.676857	SOX9	17	ENSG00000166800	18.1676	-0.380728	0.303306	-1.25526	0.209384	0.426986	LDHAL6A	11
ENSG00000188283	153.497	-0.154981	0.212848	-0.728131	0.466534	0.83764	ZNF383	19	ENSG00000172572	155.729	-0.323708	0.347762	-0.930832	0.35194	0.677036	PDE3A	12	ENSG00000227615	17.8994	0.527565	0.420409	1.25488	0.209521	0.427215		11
ENSG00000235106	468.695	-0.147282	0.202325	-0.727947	0.466646	0.83764	BRD3OS	9	ENSG00000160695	445.384	0.0784981	0.0843551	0.930567	0.352078	0.677072	VPS11	11	ENSG00000187664	486.327	0.194307	0.154913	1.2543	0.209733	0.427599	HAPLN4	19
ENSG00000276128	40.7149	0.34796	0.477868	0.728151	0.466521	0.83764		9	ENSG00000167755	31.8436	-0.428078	0.460024	-0.930557	0.352083	0.677072	KLK6	19	ENSG00000170790	9.93857	0.580185	0.462656	1.25403	0.209831	0.427748	OR10A2	11
ENSG00000077044	169.944	-0.221436	0.304395	-0.727464	0.466942	0.837651	DGKD	2	ENSG00000271977	13.5332	-0.489002	0.525444	-0.930645	0.352037	0.677072	EVA1CP2	4	ENSG00000155052	12.9627	0.42927	0.342472	1.25345	0.210044	0.428132	CNTNAP5	2
ENSG00000102934	277.207	0.150643	0.207063	0.727525	0.466904	0.837651	PLLP	16	ENSG00000077152	1361.49	0.125699	0.13515	0.930067	0.352337	0.677124	UBE2T	1	ENSG00000094755	3272.77	0.218268	0.174181	1.25311	0.210165	0.428329	GABRP	5
ENSG00000164294	1654.92	0.134688	0.18515	0.727454	0.466948	0.837651	GPX8	5	ENSG00000122477	18.3071	-0.337174	0.36255	-0.930009	0.352367	0.677124	LRRC39	1	ENSG00000106341	76.0506	0.305857	0.244126	1.25286	0.210255	0.428464	PPP1R17	7
ENSG00000165487	1293.06	0.101139	0.138996	0.727643	0.466832	0.837651	MICU2	13	ENSG00000140995	1619.97	0.171477	0.184423	0.929806	0.352472	0.677124	DEF8	16	ENSG00000236523	11.291	0.442554	0.353266	1.25275	0.210297	0.428498	NPM1P40	1
ENSG00000248905	93.8899	0.341032	0.46872	0.727581	0.46687	0.837651	FMN1	15	ENSG00000152404	628.33	-0.101952	0.109646	-0.929835	0.352457	0.677124	CWF19L2	11	ENSG00000124171	419.426	0.148759	0.118764	1.25256	0.210366	0.428589	PARD6B	20
ENSG00000105438	5305.51	0.145712	0.20033	0.727362	0.467004	0.837653	KDELR1	19	ENSG00000160194	1285.35	0.0844631	0.090841	0.929791	0.352479	0.677124	NDUFV3	21	ENSG00000066926	1001.29	-0.14175	0.11318	-1.25243	0.210412	0.428632	FECH	18
ENSG00000109771	42.0415	0.299656	0.41203	0.727268	0.467062	0.83766	LRP2BP	4	ENSG00000172061	12.0905	0.497947	0.535374	0.930093	0.352323	0.677124	LRRC15	3	ENSG00000185829	905.169	0.12129	0.0968944	1.25177	0.210653	0.429074	ARL17A	17
ENSG00000112029	1268.21	-0.104921	0.144303	-0.72709	0.467171	0.837688	FBXO5	6	ENSG00000198498	1394.01	-0.170512	0.183309	-0.930192	0.352272	0.677124	TMA16	4	ENSG00000173230	2070.83	-0.138958	0.111043	-1.25139	0.210792	0.429256	GOLGB1	3
ENSG00000113312	2666.99	0.152932	0.210342	0.727064	0.467187	0.837688	TTC1	5	ENSG00000228981	15.604	0.388886	0.418028	0.930287	0.352223	0.677124		4	ENSG00000174807	147.397	-0.227243	0.181591	-1.2514	0.210788	0.429256	CD248	11
ENSG00000179632	4757.95	0.131357	0.180712	0.726885	0.467296	0.837786	MAF1	8	ENSG00000269242	14.6503	0.520903	0.56006	0.930085	0.352327	0.677124		19	ENSG00000132436	200.769	-0.420906	0.336416	-1.25115	0.210881	0.429387	FIGNL1	7
ENSG00000176731	824.395	-0.197424	0.271863	-0.72619	0.467722	0.838452	RBIS	8	ENSG00000065154	2550.87	0.198054	0.213266	0.928671	0.353059	0.677396	OAT	10	ENSG00000223756	323.935	0.164347	0.131368	1.25104	0.210918	0.429413	TSSC2	11
ENSG00000100678	17.3889	0.433792	0.597787	0.725663	0.468046	0.838587	SLC8A3	14	ENSG00000123094	665.316	0.172447	0.185691	0.928678	0.353056	0.677396	RASSF8	12	ENSG00000174804	354.559	0.127852	0.102223	1.25071	0.211039	0.429608	FZD4	11
ENSG00000154743	612.663	0.115966	0.159776	0.725805	0.467958	0.838587	TSEN2	3	ENSG00000134531	19.9781	0.381086	0.410342	0.928704	0.353042	0.677396	EMP1	12	ENSG00000177359	20.9667	0.365943	0.292715	1.25017	0.211238	0.429964		12
ENSG00000167880	54.7189	-0.324159	0.446732	-0.725623	0.46807	0.838587	EVPL	17	ENSG00000146576	750.204	0.104094	0.112081	0.928741	0.353023	0.677396	INTS15	7	ENSG00000151320	33.8372	-0.335769	0.268657	-1.24981	0.21137	0.430183	AKAP6	14
ENSG00000169402	19.0448	-0.475917	0.655848	-0.725652	0.468052	0.838587	RSPH10B2	7	ENSG00000164849	19.3237	-0.362964	0.390853	-0.928644	0.353074	0.677396	GPR146	7	ENSG00000100288	760.299	0.123589	0.0988944	1.24971	0.211405	0.430203	CHKB	22
ENSG00000274386	36.2502	-0.382749	0.527425	-0.725695	0.468026	0.838587	TMEM269	1	ENSG00000173295	14.5265	-0.402992	0.433758	-0.929071	0.352852	0.677396	FAM86B3P	8	ENSG00000256463	98.3811	-0.258306	0.206706	-1.24963	0.211436	0.430216	SALL3	18
ENSG00000085982	429.812	0.12943	0.178807	0.723851	0.469157	0.838766	USP40	2	ENSG00000183960	66.8089	-0.175123	0.188555	-0.928767	0.35301	0.677396	KCNH8	3	ENSG00000042062	193.571	-0.221937	0.177683	-1.24907	0.211641	0.430483	RIPOR3	20
ENSG00000101161	4959.41	0.102787	0.141856	0.724587	0.468705	0.838766	PRPF6	20	ENSG00000212127	11.759	-0.601711	0.647531	-0.929239	0.352765	0.677396	TAS2R14	12	ENSG00000142864	29810	0.0704126	0.0563692	1.24913	0.211617	0.430483	SERBP1	1
ENSG00000104361	96.1633	-0.224799	0.310549	-0.723874	0.469143	0.838766	NIPAL2	8	ENSG00000215421	192.042	-0.113886	0.122619	-0.928782	0.353002	0.677396	ZNF407	18	ENSG00000156113	224.532	0.161657	0.12942	1.24909	0.211633	0.430483	KCNMA1	10
ENSG00000112146	879.947	0.138275	0.19091	0.724298	0.468883	0.838766	FBXO9	6	ENSG00000243207	193.9	0.164142	0.176742	0.928709	0.35304	0.677396	PPAN-P2RY11	19	ENSG00000092208	701.47	-0.139116	0.111422	-1.24854	0.211832	0.430543	GEMIN2	14
ENSG00000116285	1790.85	-0.125955	0.173814	-0.724657	0.468663	0.838766	ERRFI1	1	ENSG00000269720	16.62	-0.472255	0.508303	-0.929083	0.352846	0.677396	CCDC194	19	ENSG00000104894	50.4739	0.351995	0.281911	1.2486	0.211811	0.430543	CD37	19
ENSG00000138771	1511.56	-0.253171	0.3496	-0.724172	0.46896	0.838766	SHROOM3	4	ENSG00000160783	2557.02	0.0891343	0.0959969	0.928512	0.353142	0.677449	PMF1	1	ENSG00000105676	2203.78	0.0957621	0.0766855	1.24876	0.211752	0.430543	ARMC6	19
ENSG00000140320	1956.01	-0.115817	0.159904	-0.724294	0.468885	0.838766	BAHD1	15	ENSG00000154153	47.8428	0.264043	0.284445	0.928275	0.353265	0.677598	RETREG1	5	ENSG00000162426	97.5361	-0.215235	0.172367	-1.2487	0.211774	0.430543	SLC45A1	1
ENSG00000148516	103.894	-0.190029	0.26202	-0.725246	0.468301	0.838766	ZEB1	10	ENSG00000213221	437.607	0.127995	0.137896	0.928203	0.353302	0.677598	DNLZ	9	ENSG00000163812	1770.25	-0.105909	0.0848282	-1.24851	0.211843	0.430543	ZDHHC3	3
ENSG00000152127	851.101	-0.280886	0.387872	-0.724171	0.468961	0.838766	MGAT5	2	ENSG00000107625	1229.73	-0.118551	0.127743	-0.928037	0.353389	0.677644	DDX50	10	ENSG00000198650	8.82929	0.564278	0.451934	1.24859	0.211817	0.430543	TAT	16
ENSG00000165060	928.202	0.175987	0.24285	0.724673	0.468652	0.838766	FXN	9	ENSG00000124333	524.095	-0.093956	0.101251	-0.927951	0.353433	0.677644	VAMP7	X	ENSG00000206073	13.7658	0.443228	0.355002	1.24852	0.21184	0.430543	SERPINB4	18
ENSG00000165688	3011.56	-0.103687	0.143227	-0.723936	0.469105	0.838766	PMPCA	9	ENSG00000173212	125.502	-0.180023	0.194007	-0.927919	0.35345	0.677644	MAB21L3	1	ENSG00000141968	30.2297	0.39343	0.31514	1.24843	0.211874	0.430555	VAV1	19
ENSG00000167554	168.929	0.178959	0.246885	0.724868	0.468533	0.838766	ZNF610	19	ENSG00000169607	421.993	-0.107392	0.115754	-0.927762	0.353531	0.677721	CKAP2L	2	ENSG00000086827	746.256	-0.116189	0.0930769	-1.24831	0.211918	0.430579	ZW10	11
ENSG00000168071	530.262	0.156484	0.216282	0.723518	0.469362	0.838766	CCDC88B	11	ENSG00000070882	339.302	0.117862	0.127109	0.927251	0.353796	0.677893	OSBPL3	7	ENSG00000147647	53.9458	-0.238867	0.19136	-1.24826	0.211935	0.430579	DPYS	8
ENSG00000184117	11237.9	0.108471	0.149794	0.72413	0.468986	0.838766	NIPSNAP1	22	ENSG00000077522	103.753	0.168327	0.181571	0.927057	0.353897	0.677893	ACTN2	1	ENSG00000165526	1459.53	0.0814149	0.0652471	1.24779	0.212107	0.430878	RPUSD4	11
ENSG00000188211	92.6571	0.303767	0.419907	0.723415	0.469425	0.838766	NCR3LG1	11	ENSG00000152492	698.274	-0.158105	0.170549	-0.927034	0.353909	0.677893	CCDC50	3	ENSG00000205517	1496.76	-0.128918	0.103343	-1.24748	0.212223	0.431064	RGL3	19
ENSG00000198873	69.3496	-0.22213	0.306931	-0.723714	0.469241	0.838766	GRK5	10	ENSG00000157600	671.86	0.152107	0.164041	0.927246	0.353799	0.677893	TMEM164	X	ENSG00000179041	2264.05	0.0820131	0.0657519	1.24731	0.212284	0.431087	RRS1	8
ENSG00000203867	16.9995	0.562857	0.77799	0.723476	0.469388	0.838766	RBM20	10	ENSG00000166780	527.091	-0.11652	0.125689	-0.927051	0.3539	0.677893	BMERB1	16	ENSG00000285238	3.77066	3.6889	2.95737	1.24736	0.212266	0.431087		12
ENSG00000205822	25.7263	0.32574	0.450198	0.723547	0.469344	0.838766	TPTE2P6	13	ENSG00000169599	907.744	0.187454	0.202159	0.927259	0.353792	0.677893	NFU1	2	ENSG00000099797	3455.84	0.108854	0.087282	1.24715	0.212342	0.431123	TECR	19
ENSG00000213390	1655.88	0.125845	0.173731	0.724366	0.468841	0.838766	ARHGAP19	10	ENSG00000230453	136.013	-0.181217	0.19546	-0.92713	0.353859	0.677893	ANKRD18B	9	ENSG00000175283	623.853	0.093372	0.0748697	1.24713	0.212351	0.431123	DOLK	9
ENSG00000237973	265.288	-0.226133	0.31206	-0.724647	0.468669	0.838766	MTCO1P12	1	ENSG00000105875	456.44	-0.131914	0.142356	-0.926651	0.354108	0.67798	WDR91	7	ENSG00000213341	631.236	0.127147	0.101967	1.24694	0.21242	0.431213	CHUK	10
ENSG00000272578	69.0797	-0.26281	0.36249	-0.725012	0.468445	0.838766	GUSBP11	22	ENSG00000180209	18.739	0.354946	0.382972	0.92682	0.35402	0.67798	MYL11	16	ENSG00000170549	43.2059	-0.342783	0.274936	-1.24678	0.21248	0.431284	IRX1	5
ENSG00000281490	75.1334	-0.275539	0.380671	-0.723826	0.469173	0.838766	CICP14	7	ENSG00000189114	187.927	0.142105	0.153354	0.926645	0.354111	0.67798	BLOC1S3	19	ENSG00000100354	1380.84	0.163002	0.13076	1.24658	0.212553	0.431383	TNRC6B	22
ENSG00000288633	165.675	0.147548	0.203748	0.724171	0.46896	0.838766		7	ENSG00000197837	28.2221	0.304238	0.328327	0.926629	0.354119	0.67798	H4C16	12	ENSG00000149743	694.28	0.122588	0.0983601	1.24632	0.212646	0.431521	TRPT1	11
ENSG00000100297	10326	0.0979295	0.135652	0.721917	0.470345	0.838774	MCM5	22	ENSG00000161944	9.51932	-0.523149	0.564675	-0.926461	0.354207	0.678069	ASGR2	17	ENSG00000121764	10.3799	-0.48626	0.390248	-1.24603	0.212754	0.43169	HCRTR1	1
ENSG00000100418	1401.44	0.123103	0.170504	0.721994	0.470298	0.838774	DESI1	22	ENSG00000174775	713.358	-0.131798	0.142273	-0.926374	0.354252	0.678076	HRAS	11	ENSG00000106069	103.721	-0.169952	0.136424	-1.24576	0.212851	0.431705	CHN2	7
ENSG00000101353	17.3911	0.47538	0.658167	0.722279	0.470123	0.838774	MROH8	20	ENSG00000182600	41.1431	-0.315738	0.340861	-0.926295	0.354293	0.678076	SNORC	2	ENSG00000112367	1028.25	0.0775277	0.0622489	1.24545	0.212968	0.431705	FIG4	6
ENSG00000106536	101.486	0.295423	0.409231	0.721897	0.470358	0.838774	POU6F2	7	ENSG00000171552	2309.02	0.229138	0.2474	0.926185	0.35435	0.678107	BCL2L1	20	ENSG00000124795	9573.83	0.0893946	0.0717789	1.24542	0.212979	0.431705	DEK	6
ENSG00000120519	92.9644	0.285543	0.395229	0.722475	0.470002	0.838774	SLC10A7	4	ENSG00000160963	3145.84	0.0964637	0.104162	0.926092	0.354398	0.67812	COL26A1	7	ENSG00000142444	567.822	0.101465	0.0814682	1.24545	0.212966	0.431705	TIMM29	19
ENSG00000124587	667.604	-0.118998	0.164832	-0.721935	0.470335	0.838774	PEX6	6	ENSG00000100220	3753.84	-0.0858688	0.0927336	-0.925973	0.35446	0.67816	RTCB	22	ENSG00000143995	11.1905	-0.814914	0.654338	-1.2454	0.212984	0.431705	MEIS1	2
ENSG00000130203	29858.5	0.190299	0.263582	0.721972	0.470312	0.838774	APOE	19	ENSG00000182612	40.7892	-0.260827	0.281703	-0.925892	0.354502	0.678161	TSPAN10	17	ENSG00000146729	1382.52	-0.0758948	0.060934	-1.24552	0.212939	0.431705	NIPSNAP2	7
ENSG00000136819	1601.86	-0.102645	0.142056	-0.722567	0.469946	0.838774	C9orf78	9	ENSG00000164266	7.14655	-0.555229	0.600084	-0.925251	0.354835	0.678717	SPINK1	5	ENSG00000188554	1587.68	-0.0874507	0.0701936	-1.24585	0.212819	0.431705	NBR1	17
ENSG00000139971	360.11	-0.144984	0.200587	-0.7228	0.469803	0.838774	ARMH4	14	ENSG00000197712	227.437	0.13996	0.151279	0.925176	0.354875	0.678717	FAM114A1	4	ENSG00000204564	154.18	0.189417	0.152079	1.24552	0.212942	0.431705	C6orf136	6
ENSG00000145244	17.4466	-0.422561	0.584648	-0.722761	0.469826	0.838774	CORIN	4	ENSG00000168528	1216.34	-0.147742	0.159712	-0.925054	0.354938	0.678759	SERINC2	1	ENSG00000205002	109.621	0.170461	0.136823	1.24585	0.212819	0.431705	AARD	8
ENSG00000164190	1546.97	-0.132044	0.182714	-0.722685	0.469873	0.838774	NIPBL	5	ENSG00000141378	970.659	0.147982	0.159992	0.924931	0.355002	0.678802	PTRH2	17	ENSG00000204529	12.092	0.433121	0.347804	1.2453	0.213021	0.43173	GUCY2EP	11
ENSG00000167553	10457	-0.122382	0.169399	-0.722448	0.470019	0.838774	TUBA1C	12	ENSG00000148498	1700.32	0.0709871	0.0767587	0.924808	0.355066	0.678846	PARD3	10	ENSG00000130638	4113.98	-0.116876	0.0938696	-1.24508	0.213101	0.431842	ATXN10	22
ENSG00000169062	3817.9	0.119174	0.164956	0.722462	0.47001	0.838774	UPF3A	13	ENSG00000103995	345.227	-0.142314	0.153911	-0.924651	0.355147	0.678923	CEP152	15	ENSG00000101811	975	0.0964529	0.0775152	1.24431	0.213386	0.432369	CSTF2	X
ENSG00000196262	40755.2	-0.165549	0.228934	-0.723128	0.469601	0.838774	PPIA	7	ENSG00000062716	1980.85	0.099212	0.10734	0.924281	0.35534	0.678984	VMP1	17	ENSG00000183831	42.4948	0.277298	0.222876	1.24418	0.213432	0.432413	ANKRD45	1
ENSG00000213658	92.006	0.23909	0.33119	0.721911	0.470349	0.838774	LAT	16	ENSG00000086730	37.4316	-0.277029	0.299755	-0.924184	0.355391	0.678984	LAT2	7	ENSG00000126821	200.874	0.137937	0.110886	1.24395	0.213518	0.432524	SGPP1	14
ENSG00000223501	378.8	-0.244906	0.338607	-0.723274	0.469511	0.838774	VPS52	6	ENSG00000100916	334.396	0.114116	0.123527	0.923812	0.355584	0.678984	BRMS1L	14	ENSG00000127415	122.505	-0.201691	0.162144	-1.2439	0.213537	0.432524	IDUA	4
ENSG00000242616	1078.76	0.173858	0.240446	0.723063	0.469641	0.838774	GNG10	9	ENSG00000112851	654.777	0.127372	0.137825	0.924159	0.355404	0.678984	ERBIN	5	ENSG00000067646	134.457	-0.249964	0.200966	-1.24382	0.213567	0.432536	ZFY	Y
ENSG00000141380	2359.45	-0.119518	0.165617	-0.721656	0.470506	0.838935	SS18	18	ENSG00000113163	1286.89	0.0726924	0.0786463	0.924296	0.355332	0.678984	CERT1	5	ENSG00000078399	8.98252	-1.78044	1.43169	-1.24359	0.213649	0.432651	HOXA9	7
ENSG00000183379	216.874	0.191125	0.264873	0.721574	0.470557	0.838935	SYNDIG1L	14	ENSG00000152601	216.028	0.148583	0.160807	0.923984	0.355494	0.678984	MBNL1	3	ENSG00000108506	628.229	-0.245172	0.197218	-1.24315	0.213813	0.432694	INTS2	17
ENSG00000136045	2382.04	-0.108666	0.15067	-0.721224	0.470772	0.839221	PWP1	12	ENSG00000172531	6166.45	-0.0963475	0.104264	-0.924073	0.355448	0.678984	PPP1CA	11	ENSG00000121966	51.1131	0.327202	0.263221	1.24307	0.213843	0.432694	CXCR4	2
ENSG00000108379	36.6264	0.290194	0.402437	0.72109	0.470854	0.839227	WNT3	17	ENSG00000175575	657.335	-0.162603	0.176011	-0.923826	0.355577	0.678984	PAAF1	11	ENSG00000137563	1054.41	-0.205283	0.16514	-1.24308	0.213837	0.432694	GGH	8
ENSG00000197885	293.577	-0.141089	0.195674	-0.721041	0.470884	0.839227	NKIRAS1	3	ENSG00000178188	1593.11	-0.0585585	0.0633842	-0.923865	0.355557	0.678984	SH2B1	16	ENSG00000148297	1224.37	-0.160676	0.129245	-1.24319	0.213797	0.432694	MED22	9
ENSG00000102030	2203.93	0.139267	0.193242	0.720686	0.471103	0.839421	NAA10	X	ENSG00000242028	1903.48	0.154051	0.166759	0.923798	0.355591	0.678984	HYPK	15	ENSG00000162302	681.481	0.101409	0.0815711	1.2432	0.213793	0.432694	RPS6KA4	11
ENSG00000154102	143.582	0.251089	0.348387	0.720718	0.471083	0.839421	C16orf74	16	ENSG00000162745	300.615	-0.232121	0.251349	-0.923498	0.355748	0.679114	OLFML2B	1	ENSG00000162951	30.3308	-0.3362	0.270407	-1.24331	0.213752	0.432694	LRRTM1	2
ENSG00000126243	455.09	-0.161984	0.224921	-0.720184	0.471412	0.839874	LRFN3	19	ENSG00000163482	832.23	0.102264	0.110744	0.923429	0.355784	0.679114	STK36	2	ENSG00000203663	11.1521	0.454488	0.365565	1.24325	0.213776	0.432694	OR2L2	1
ENSG00000135686	1064.73	-0.15026	0.208698	-0.719988	0.471532	0.839895	KLHL36	16	ENSG00000170915	402.505	-0.200493	0.217109	-0.923467	0.355764	0.679114	PAQR8	6	ENSG00000122873	605.725	0.144939	0.116625	1.24278	0.213949	0.432857	CISD1	10
ENSG00000159905	27.7574	-0.49358	0.685537	-0.719991	0.471531	0.839895	ZNF221	19	ENSG00000100926	350.69	0.0876449	0.0949635	0.922932	0.356042	0.679465	TM9SF1	14	ENSG00000128266	369.856	0.124705	0.100359	1.24259	0.21402	0.432952	GNAZ	22
ENSG00000171865	2111.83	0.101679	0.141285	0.71967	0.471728	0.840049	RNASEH1	2	ENSG00000204839	29.254	0.307988	0.333768	0.92276	0.356132	0.679465	MROH6	8	ENSG00000185156	84.0494	-0.199688	0.160738	-1.24232	0.214117	0.433098	MFSD6L	17
ENSG00000205267	29.844	0.410747	0.57073	0.719688	0.471717	0.840049	DGAT2L7P	7	ENSG00000243364	535.376	0.0852039	0.0923318	0.922802	0.35611	0.679465	EFNA4	1	ENSG00000068001	2133	0.0954891	0.0768802	1.24205	0.214218	0.433151	HYAL2	3
ENSG00000106460	805.217	-0.167705	0.23307	-0.719545	0.471805	0.840088	TMEM106B	7	ENSG00000270392	27.3278	-0.342991	0.371665	-0.92285	0.356085	0.679465	PFN1P2	1	ENSG00000169682	1851.32	-0.0981521	0.079019	-1.24213	0.214188	0.433151	SPNS1	16
ENSG00000116898	2941.68	-0.157317	0.218788	-0.719039	0.472117	0.84019	MRPS15	1	ENSG00000035664	65.183	-0.22784	0.247029	-0.922321	0.356361	0.679685	DAPK2	15	ENSG00000171695	10.2875	0.503683	0.405511	1.24209	0.214202	0.433151	LKAAEAR1	20
ENSG00000155368	3408.86	-0.200023	0.278126	-0.71918	0.47203	0.84019	DBI	2	ENSG00000095397	412.232	-0.179121	0.194211	-0.922301	0.356372	0.679685	WHRN	9	ENSG00000116954	473.732	0.112637	0.0906987	1.24188	0.21428	0.43318	RRAGC	1
ENSG00000185090	133.227	0.182282	0.253474	0.719133	0.472059	0.84019	MANEAL	1	ENSG00000173465	1265.39	0.199599	0.216392	0.922394	0.356323	0.679685	ZNRD2	11	ENSG00000165879	172.677	-0.175016	0.140937	-1.24181	0.214307	0.43318	FRAT1	10
ENSG00000196531	18836.1	-0.151371	0.210527	-0.719009	0.472135	0.84019	NACA	12	ENSG00000135917	193.852	0.234471	0.254308	0.921998	0.35653	0.67983	SLC19A3	2	ENSG00000168884	1504.04	-0.0817176	0.0658052	-1.24181	0.214306	0.43318	TNIP2	4
ENSG00000213672	1152.6	0.117549	0.163476	0.719063	0.472102	0.84019	NCKIPSD	3	ENSG00000144711	1109.6	0.150661	0.163394	0.922073	0.356491	0.67983	IQSEC1	3	ENSG00000095059	1695.69	0.108522	0.0874125	1.2415	0.214422	0.433313	DHPS	19
ENSG00000130349	361.342	0.184561	0.256889	0.718446	0.472483	0.840263	MTRES1	6	ENSG00000108679	1685.38	-0.443494	0.48128	-0.921489	0.356795	0.680257	LGALS3BP	17	ENSG00000269964	15.7616	0.371986	0.299617	1.24154	0.214407	0.433313	MEI4	6
ENSG00000140807	302.747	0.262134	0.364925	0.718322	0.472559	0.840263	NKD1	16	ENSG00000127554	1335.06	0.16315	0.17713	0.92108	0.357009	0.68057	GFER	16	ENSG00000123810	84.7158	0.204589	0.164834	1.24118	0.214538	0.433346	B9D2	19
ENSG00000144043	814.387	0.18717	0.260449	0.718642	0.472361	0.840263	TEX261	2	ENSG00000136940	698.566	-0.0829505	0.0900641	-0.921016	0.357042	0.68057	PDCL	9	ENSG00000137944	1444.85	0.112612	0.090722	1.24128	0.214501	0.433346	KYAT3	1
ENSG00000155096	7517.49	-0.119146	0.165757	-0.718794	0.472268	0.840263	AZIN1	8	ENSG00000255757	10.7515	-0.352879	0.383178	-0.920928	0.357088	0.680579		12	ENSG00000170293	287.369	0.13003	0.104758	1.24125	0.214513	0.433346	CMTM8	3
ENSG00000166483	1866.78	-0.104145	0.144937	-0.718552	0.472417	0.840263	WEE1	11	ENSG00000142920	30.887	-0.362298	0.393452	-0.920821	0.357144	0.680607	AZIN2	1	ENSG00000197753	221.77	-0.210083	0.169254	-1.24123	0.214521	0.433346	LHFPL5	6
ENSG00000185915	64.599	0.230083	0.320278	0.718384	0.47252	0.840263	KLHL34	X	ENSG00000072840	312.054	-0.131441	0.14276	-0.920712	0.357201	0.680636	EVC	4	ENSG00000181524	11.4402	0.42087	0.339126	1.24104	0.214591	0.433402	RPL24P4	6
ENSG00000260776	41.8625	-0.375481	0.522486	-0.718643	0.472361	0.840263	GOLGA6FP	15	ENSG00000008311	15268.3	-0.124988	0.13582	-0.920246	0.357444	0.68077	AASS	7	ENSG00000142961	251.088	-0.15238	0.122808	-1.24079	0.214682	0.433519	MOB3C	1
ENSG00000101000	518.24	-0.145916	0.203383	-0.717442	0.473101	0.840749	PROCR	20	ENSG00000107742	66.4469	-0.272555	0.296129	-0.920392	0.357368	0.68077	SPOCK2	10	ENSG00000183770	91.6144	-0.379677	0.306006	-1.24075	0.214698	0.433519	FOXL2	3
ENSG00000112877	433.208	0.126818	0.176692	0.717732	0.472923	0.840749	CEP72	5	ENSG00000114656	100.36	-0.166117	0.180505	-0.920292	0.35742	0.68077	CFAP92	3	ENSG00000136720	2489.81	0.104805	0.0844954	1.24037	0.21484	0.433705	HS6ST1	2
ENSG00000175283	704.016	-0.109323	0.152381	-0.717435	0.473106	0.840749	DOLK	9	ENSG00000136643	500.742	-0.104378	0.113432	-0.920182	0.357478	0.68077	RPS6KC1	1	ENSG00000197256	1021.26	-0.118281	0.0953556	-1.24042	0.21482	0.433705	KANK2	19
ENSG00000180340	1702.78	0.123103	0.171544	0.717616	0.472994	0.840749	FZD2	17	ENSG00000259529	79.6528	0.186137	0.202242	0.920368	0.35738	0.68077		14	ENSG00000157350	1368.88	0.106936	0.0862312	1.2401	0.214937	0.4338	ST3GAL2	16
ENSG00000246596	29.6474	-0.450098	0.627324	-0.717489	0.473073	0.840749	SIMC1P1	5	ENSG00000106772	451.377	-0.216759	0.235672	-0.919749	0.357704	0.680884	PRUNE2	9	ENSG00000167195	234.703	-0.292169	0.235595	-1.24013	0.214926	0.4338	GOLGA6C	15
ENSG00000163319	1399.04	0.187702	0.261753	0.717097	0.473314	0.841022	MRPS18C	4	ENSG00000108219	1322.61	-0.164458	0.178806	-0.919757	0.3577	0.680884	TSPAN14	10	ENSG00000110497	971.165	0.109261	0.0881144	1.23999	0.214978	0.433804	AMBRA1	11
ENSG00000041988	404.58	0.184955	0.25825	0.716185	0.473877	0.841113	THAP3	1	ENSG00000134058	754.625	0.266678	0.289973	0.919665	0.357748	0.680884	CDK7	5	ENSG00000175387	2112.28	0.0564451	0.0455215	1.23997	0.214988	0.433804	SMAD2	18
ENSG00000116580	841.254	-0.152549	0.212787	-0.716909	0.47343	0.841113	GON4L	1	ENSG00000134762	131.322	0.266552	0.289789	0.919815	0.35767	0.680884	DSC3	18	ENSG00000197935	84.992	-0.687651	0.554634	-1.23983	0.215039	0.433856	ZNF311	6
ENSG00000137492	1250.65	0.125202	0.174829	0.716142	0.473903	0.841113	THAP12	11	ENSG00000145020	1362.26	-0.166104	0.180654	-0.91946	0.357855	0.680884	AMT	3	ENSG00000152601	317.326	-0.106729	0.086091	-1.23972	0.215077	0.433883	MBNL1	3
ENSG00000147065	7326.26	-0.162494	0.226759	-0.716593	0.473625	0.841113	MSN	X	ENSG00000162600	261.712	-0.137199	0.149142	-0.919922	0.357613	0.680884	OMA1	1	ENSG00000178896	1086.46	0.146414	0.118109	1.23965	0.215104	0.433886	EXOSC4	8
ENSG00000148925	810.122	0.113134	0.157836	0.716779	0.47351	0.841113	BTBD10	11	ENSG00000169885	14.699	0.423395	0.460535	0.919356	0.357909	0.680884	CALML6	1	ENSG00000148356	733.802	-0.124495	0.100437	-1.23953	0.215148	0.433905	LRSAM1	9
ENSG00000160752	7970.86	-0.143439	0.200161	-0.716618	0.47361	0.841113	FDPS	1	ENSG00000172845	1976.91	-0.0734015	0.0798268	-0.91951	0.357829	0.680884	SP3	2	ENSG00000236191	8.93096	-1.67726	1.35318	-1.23949	0.215163	0.433905	RPS15AP25	8
ENSG00000173674	6012.65	-0.101697	0.14201	-0.716128	0.473912	0.841113	EIF1AX	X	ENSG00000213793	220.955	-0.140492	0.152808	-0.9194	0.357887	0.680884	ZNF888	19	ENSG00000106261	1476.52	-0.14258	0.115052	-1.23927	0.215246	0.434022	ZKSCAN1	7
ENSG00000176974	837.608	-0.156418	0.218297	-0.71654	0.473658	0.841113	SHMT1	17	ENSG00000131473	15448.3	0.0643292	0.0699893	0.919129	0.358028	0.680934	ACLY	17	ENSG00000164867	197.94	-0.191834	0.154808	-1.23917	0.215282	0.434045	NOS3	7
ENSG00000241186	13596.2	-0.0960003	0.134007	-0.716384	0.473754	0.841113	CRIPTO	3	ENSG00000136630	15.5634	-0.495239	0.538879	-0.919018	0.358086	0.680934	HLX	1	ENSG00000081138	50.6668	0.214279	0.172955	1.23893	0.215371	0.434099	CDH7	18
ENSG00000243449	111.753	0.278537	0.38876	0.716475	0.473698	0.841113	NICOL1	4	ENSG00000147687	923.906	-0.13381	0.145572	-0.9192	0.357991	0.680934	TATDN1	8	ENSG00000171509	7.73451	-0.540342	0.436137	-1.23893	0.215372	0.434099	RXFP1	4
ENSG00000006125	5716.87	-0.141241	0.197279	-0.715946	0.474024	0.841135	AP2B1	17	ENSG00000160471	73.8374	-0.205317	0.223416	-0.91899	0.358101	0.680934	COX6B2	19	ENSG00000175787	283.769	0.148216	0.119636	1.2389	0.215383	0.434099	ZNF169	9
ENSG00000133678	631.164	-0.158491	0.221378	-0.71593	0.474035	0.841135	TMEM254	10	ENSG00000121207	797.657	0.139145	0.151469	0.918634	0.358287	0.681159	LRAT	4	ENSG00000180340	1307.48	0.222104	0.179292	1.23878	0.215426	0.434135	FZD2	17
ENSG00000091009	1413.96	-0.129781	0.181432	-0.715315	0.474414	0.841226	RBM27	5	ENSG00000178201	19.9907	-0.299459	0.325994	-0.918605	0.358302	0.681159	VN1R1	19	ENSG00000259399	47.0533	0.249807	0.201777	1.23804	0.215702	0.43464	TGIF2-RAB5IF	20
ENSG00000105393	3064.84	0.141586	0.197816	0.715747	0.474148	0.841226	BABAM1	19	ENSG00000178104	1254.82	-0.104108	0.113364	-0.918351	0.358435	0.681172	PDE4DIP	1	ENSG00000133101	46.8945	0.343176	0.277304	1.23754	0.215885	0.434959	CCNA1	13
ENSG00000109762	401.15	-0.146351	0.204523	-0.715571	0.474256	0.841226	SNX25	4	ENSG00000178127	1736.36	0.153207	0.166825	0.918371	0.358425	0.681172	NDUFV2	18	ENSG00000133958	140.007	-0.175328	0.14176	-1.23679	0.216163	0.435385	UNC79	14
ENSG00000153563	18.0375	0.377748	0.528066	0.715342	0.474398	0.841226	CD8A	2	ENSG00000249316	8.03467	-0.417667	0.454787	-0.91838	0.35842	0.681172		8	ENSG00000154237	99172.2	0.187095	0.151276	1.23677	0.216171	0.435385	LRRK1	15
ENSG00000172081	201.662	0.239928	0.335404	0.71534	0.474399	0.841226	MOB3A	19	ENSG00000253731	50.7111	-0.294626	0.320846	-0.918276	0.358474	0.681172	PCDHGA6	5	ENSG00000181619	41.5914	-0.255639	0.206682	-1.23687	0.216136	0.435385	GPR135	14
ENSG00000233597	29.7033	-0.323637	0.452326	-0.715496	0.474302	0.841226	RPL19P6	3	ENSG00000135968	949.683	-0.0815335	0.0888314	-0.917845	0.3587	0.681286	GCC2	2	ENSG00000164690	6.67204	0.60566	0.48979	1.23657	0.216246	0.435486	SHH	7
ENSG00000165264	1542.16	0.215541	0.301442	0.715033	0.474589	0.841438	NDUFB6	9	ENSG00000137936	339.282	0.145227	0.158219	0.917887	0.358678	0.681286	BCAR3	1	ENSG00000144730	2206.33	-0.117526	0.0950493	-1.23648	0.216282	0.435507	IL17RD	3
ENSG00000117625	671.688	0.111634	0.156173	0.714812	0.474725	0.841583	RCOR3	1	ENSG00000181830	513.746	0.105048	0.114442	0.917914	0.358664	0.681286	SLC35C1	11	ENSG00000086712	2759.78	0.0873714	0.0706859	1.23605	0.21644	0.435725	TXLNG	X
ENSG00000076382	3230.45	-0.107667	0.15081	-0.713928	0.475272	0.841612	SPAG5	17	ENSG00000204131	273.325	0.133273	0.145169	0.918056	0.35859	0.681286	NHSL2	X	ENSG00000197885	383.71	0.123708	0.10008	1.23609	0.216425	0.435725	NKIRAS1	3
ENSG00000100558	35.1192	0.274136	0.384078	0.713753	0.47538	0.841612	PLEK2	14	ENSG00000171853	1261.22	0.0756762	0.0824952	0.91734	0.358965	0.68168	TRAPPC12	2	ENSG00000160396	7.14753	0.600983	0.48631	1.2358	0.216532	0.435811	HIPK4	19
ENSG00000101977	33.1958	0.319288	0.447314	0.713788	0.475358	0.841612	MCF2	X	ENSG00000197798	1168.46	0.114905	0.125265	0.917291	0.35899	0.68168	FAM118B	11	ENSG00000167671	1366.27	-0.112416	0.0909637	-1.23583	0.216522	0.435811	UBXN6	19
ENSG00000121211	513.388	0.194261	0.272089	0.713959	0.475253	0.841612	MND1	4	ENSG00000109452	12.4587	-0.430118	0.469143	-0.916817	0.359239	0.681869	INPP4B	4	ENSG00000151692	607.295	0.119255	0.0965128	1.23564	0.216593	0.435882	RNF144A	2
ENSG00000121274	466.226	-0.157352	0.220493	-0.713634	0.475453	0.841612	TENT4B	16	ENSG00000132702	9.06382	-0.589254	0.64274	-0.916785	0.359255	0.681869	HAPLN2	1	ENSG00000102780	312.802	-0.162596	0.131623	-1.23531	0.216715	0.435902	DGKH	13
ENSG00000131002	746.033	-0.111155	0.155676	-0.714014	0.475218	0.841612	TXLNGY	Y	ENSG00000155530	87.8729	0.207291	0.226087	0.916865	0.359213	0.681869	LRGUK	7	ENSG00000109323	1089.7	-0.0754201	0.0610463	-1.23546	0.216661	0.435902	MANBA	4
ENSG00000138111	585.76	0.121186	0.169608	0.714506	0.474914	0.841612	MFSD13A	10	ENSG00000157514	403.52	0.160084	0.174585	0.916938	0.359175	0.681869	TSC22D3	X	ENSG00000116641	984.876	-0.102896	0.0832951	-1.23532	0.216711	0.435902	DOCK7	1
ENSG00000140025	317.3	0.174317	0.24412	0.714062	0.475189	0.841612	EFCAB11	14	ENSG00000100632	12158.5	0.173802	0.189693	0.916228	0.359547	0.682125	ERH	14	ENSG00000153721	257.316	0.15267	0.123591	1.23528	0.216727	0.435902	CNKSR3	6
ENSG00000143033	2919.83	-0.187477	0.262617	-0.713881	0.475301	0.841612	MTF2	1	ENSG00000106588	7544.65	0.181933	0.19856	0.916261	0.35953	0.682125	PSMA2	7	ENSG00000181817	1249.08	0.127547	0.103238	1.23547	0.216655	0.435902	LSM10	1
ENSG00000153989	2846.91	-0.0918395	0.128683	-0.713688	0.47542	0.841612	NUS1	6	ENSG00000125482	793.685	0.0896595	0.097859	0.916212	0.359556	0.682125	TTF1	9	ENSG00000118200	1185.88	-0.119596	0.0968507	-1.23485	0.216886	0.43617	CAMSAP2	1
ENSG00000171649	797.594	-0.217208	0.303939	-0.714644	0.474829	0.841612	ZIK1	19	ENSG00000160318	19.6635	-0.283685	0.309619	-0.916239	0.359542	0.682125	CLDND2	19	ENSG00000198237	67.6384	0.280553	0.22724	1.23461	0.216975	0.4363	GUSBP13	5
ENSG00000186660	1262.38	-0.145523	0.203861	-0.713837	0.475328	0.841612	ZFP91	11	ENSG00000122644	607.451	0.145843	0.159238	0.915881	0.359729	0.682337	ARL4A	7	ENSG00000081052	52.3309	-0.19797	0.1604	-1.23423	0.217119	0.436483	COL4A4	2
ENSG00000188026	379.858	0.157152	0.220192	0.713705	0.47541	0.841612	RILPL1	12	ENSG00000135454	28.5242	0.266164	0.290648	0.915762	0.359792	0.682337	B4GALNT1	12	ENSG00000127083	5.08911	-0.933691	0.756556	-1.23413	0.217153	0.436483	OMD	9
ENSG00000108406	1276.85	-0.126616	0.177538	-0.713174	0.475738	0.8418	DHX40	17	ENSG00000263155	28.7049	0.240314	0.262415	0.915777	0.359784	0.682337	MYZAP	15	ENSG00000127837	3865.78	0.0871295	0.0706017	1.2341	0.217166	0.436483	AAMP	2
ENSG00000136271	2346.51	0.139033	0.194972	0.713089	0.47579	0.8418	DDX56	7	ENSG00000052841	1523.54	-0.154092	0.168472	-0.914643	0.360379	0.682455	TTC17	11	ENSG00000284946	533.277	-0.13893	0.112564	-1.23423	0.217116	0.436483		15
ENSG00000147437	24.7922	-0.428501	0.600807	-0.713208	0.475717	0.8418	GNRH1	8	ENSG00000119280	1168.24	0.0990461	0.108243	0.915038	0.360172	0.682455	C1orf198	1	ENSG00000149483	721.382	0.103538	0.0839184	1.23379	0.217282	0.436564	TMEM138	11
ENSG00000167754	101.081	0.176166	0.24707	0.71302	0.475833	0.8418	KLK5	19	ENSG00000129460	1292.65	0.111681	0.122045	0.915078	0.360151	0.682455	NGDN	14	ENSG00000174827	37.6827	0.275506	0.223294	1.23383	0.217268	0.436564	PDZK1	1
ENSG00000244627	26.1049	0.326759	0.458196	0.713142	0.475758	0.8418	TPTEP2	22	ENSG00000130876	105.354	0.20822	0.227615	0.914794	0.3603	0.682455	SLC7A10	19	ENSG00000226084	8.80756	0.57076	0.462559	1.23392	0.217233	0.436564	RPL17P6	1
ENSG00000172171	294.119	0.134089	0.188121	0.712781	0.475981	0.841965	TEFM	17	ENSG00000139644	13488.9	0.0905577	0.0990102	0.914631	0.360386	0.682455	TMBIM6	12	ENSG00000123989	2416.98	-0.0803615	0.065149	-1.2335	0.217388	0.436728	CHPF	2
ENSG00000009413	237.729	0.179169	0.251558	0.712238	0.476317	0.842045	REV3L	6	ENSG00000145919	4611.07	-0.0542626	0.0593038	-0.914993	0.360195	0.682455	BOD1	5	ENSG00000175538	171.831	-0.181224	0.146934	-1.23337	0.217437	0.436775	KCNE3	11
ENSG00000082213	720.872	-0.166548	0.233737	-0.712545	0.476128	0.842045	C5orf22	5	ENSG00000148082	195.977	-0.211485	0.231175	-0.914826	0.360283	0.682455	SHC3	9	ENSG00000178927	1218.92	-0.0832308	0.0675348	-1.23241	0.217795	0.437444	CYBC1	17
ENSG00000090621	7245.34	0.1304	0.183101	0.712177	0.476355	0.842045	PABPC4	1	ENSG00000163393	124.598	-0.176069	0.192407	-0.915083	0.360148	0.682455	SLC22A15	1	ENSG00000135932	1900.43	-0.123906	0.100545	-1.23234	0.217824	0.437452	CAB39	2
ENSG00000163406	109.317	-0.250172	0.351239	-0.712257	0.476305	0.842045	SLC15A2	3	ENSG00000176049	768.841	-0.114961	0.125588	-0.915376	0.359994	0.682455	JAKMIP2	5	ENSG00000042445	472.67	-0.106739	0.0866225	-1.23223	0.217864	0.437482	RETSAT	2
ENSG00000188931	166.775	-0.211158	0.296473	-0.712235	0.476319	0.842045	CFAP126	1	ENSG00000184838	17.3502	-0.321728	0.351579	-0.915096	0.360141	0.682455	PRR16	5	ENSG00000198890	1869.98	-0.106357	0.086341	-1.23182	0.218015	0.437736	PRMT6	1
ENSG00000236698	48.829	0.389465	0.546848	0.712199	0.476341	0.842045	EIF1AXP1	1	ENSG00000203852	11.6711	1.05246	1.14984	0.915311	0.360028	0.682455	H3C15	1	ENSG00000007202	3639.51	-0.114232	0.0927556	-1.23154	0.218123	0.437901	BLTP2	17
ENSG00000006634	1379.65	0.137418	0.19304	0.711865	0.476549	0.84229	DBF4	7	ENSG00000230863	6.23323	0.47869	0.523124	0.91506	0.36016	0.682455		1	ENSG00000165105	237.954	-0.178352	0.144864	-1.23117	0.21826	0.438075	RASEF	9
ENSG00000006468	1998.3	-0.212861	0.299065	-0.711755	0.476616	0.842313	ETV1	7	ENSG00000289690	20.2757	-0.347384	0.379813	-0.914616	0.360393	0.682455		7	ENSG00000186973	26.9878	0.351379	0.285396	1.2312	0.218249	0.438075	CFAP144	1
ENSG00000108984	1555	0.152975	0.214956	0.711656	0.476678	0.842325	MAP2K6	17	ENSG00000179104	143.222	0.15687	0.171541	0.914479	0.360465	0.682513	TMTC2	12	ENSG00000178605	2199.4	0.100695	0.0817971	1.23103	0.21831	0.438092	GTPBP6	X
ENSG00000046647	469.797	-0.161442	0.227125	-0.710808	0.477203	0.842386	GEMIN8	X	ENSG00000074695	2680.16	0.0595052	0.0651328	0.913599	0.360928	0.682901	LMAN1	18	ENSG00000276644	28.2654	0.366856	0.298011	1.23101	0.218318	0.438092	DACH1	13
ENSG00000085276	26.7801	-0.311548	0.438169	-0.711024	0.477069	0.842386	MECOM	3	ENSG00000100154	463.937	-0.154499	0.169148	-0.913398	0.361033	0.682901	TTC28	22	ENSG00000141577	1468.73	0.141214	0.114729	1.23085	0.21838	0.438115	CEP131	17
ENSG00000109854	1122.43	0.124101	0.17464	0.71061	0.477326	0.842386	HTATIP2	11	ENSG00000107831	56.387	0.423788	0.463979	0.913379	0.361043	0.682901	FGF8	10	ENSG00000164291	429.084	0.111815	0.090843	1.23086	0.218374	0.438115	ARSK	5
ENSG00000127586	3454.06	-0.129534	0.182196	-0.71096	0.477109	0.842386	CHTF18	16	ENSG00000122912	155.418	0.199934	0.218769	0.913902	0.360768	0.682901	SLC25A16	10	ENSG00000198624	373.313	-0.134872	0.109584	-1.23076	0.218413	0.43813	CCDC69	5
ENSG00000133710	39.3335	0.256265	0.360476	0.710909	0.477141	0.842386	SPINK5	5	ENSG00000138131	19.2937	0.276887	0.303065	0.913624	0.360914	0.682901	LOXL4	10	ENSG00000213390	1640.93	-0.112592	0.0914916	-1.23063	0.218463	0.43818	ARHGAP19	10
ENSG00000143612	4090.63	0.0982857	0.138343	0.71045	0.477425	0.842386	C1orf43	1	ENSG00000141858	1855.41	0.132331	0.144817	0.91378	0.360832	0.682901	SAMD1	19	ENSG00000180867	124.66	0.165283	0.134322	1.2305	0.218511	0.438228	PDIA3P1	1
ENSG00000150995	198.89	0.169332	0.238338	0.710469	0.477413	0.842386	ITPR1	3	ENSG00000168517	228.269	-0.0973368	0.106536	-0.913648	0.360902	0.682901	HEXIM2	17	ENSG00000165548	160.47	0.190396	0.154768	1.2302	0.218623	0.438401	TMEM63C	14
ENSG00000168890	689.625	0.126822	0.1784	0.710885	0.477156	0.842386	TMEM150A	2	ENSG00000177119	1475.17	-0.103928	0.113779	-0.913427	0.361018	0.682901	ANO6	12	ENSG00000274810	45.9374	-0.759598	0.617545	-1.23003	0.218686	0.438478	NPHP3-ACAD11	3
ENSG00000173757	2057.7	-0.134521	0.189084	-0.711432	0.476817	0.842386	STAT5B	17	ENSG00000204434	7.23076	-0.459498	0.502989	-0.913535	0.360961	0.682901	POTEKP	2	ENSG00000162032	718.141	0.109103	0.0887353	1.22953	0.218872	0.438799	SPSB3	16
ENSG00000179603	70.2372	-0.235774	0.331425	-0.711393	0.476841	0.842386	GRM8	7	ENSG00000224664	6.37373	1.36674	1.49665	0.913196	0.361139	0.683005	RPL36AP53	X	ENSG00000231240	9.3212	0.780132	0.634556	1.22942	0.218916	0.438838	KLF2P1	2
ENSG00000182484	969.293	-0.124079	0.174632	-0.710517	0.477383	0.842386	WASH6P	X	ENSG00000088986	7374.42	0.14398	0.157714	0.912918	0.361286	0.683126	DYNLL1	12	ENSG00000115524	12443.5	0.0873813	0.0710861	1.22923	0.218985	0.438926	SF3B1	2
ENSG00000214253	2436.97	0.178664	0.251367	0.71077	0.477227	0.842386	FIS1	7	ENSG00000168763	1098.48	-0.0869813	0.0952785	-0.912916	0.361287	0.683126	CNNM3	2	ENSG00000096996	11.2314	0.601905	0.489718	1.22908	0.219041	0.438986	IL12RB1	19
ENSG00000268750	33.5688	-0.314361	0.442286	-0.710763	0.477231	0.842386		19	ENSG00000112576	843.423	0.146913	0.161101	0.911932	0.361805	0.683635	CCND3	6	ENSG00000167513	2965.62	0.0906632	0.07379	1.22866	0.219198	0.439251	CDT1	16
ENSG00000071282	392.427	0.118305	0.166681	0.709772	0.477846	0.842468	LMCD1	3	ENSG00000205209	38.7287	-0.205111	0.224848	-0.912219	0.361653	0.683635	SCGB2B2	19	ENSG00000140350	10504.1	0.0723935	0.0589258	1.22855	0.219239	0.439283	ANP32A	15
ENSG00000100266	2652.43	-0.140742	0.198312	-0.709698	0.477891	0.842468	PACSIN2	22	ENSG00000229132	24.8374	-0.291949	0.32009	-0.912082	0.361726	0.683635	EIF4A1P10	X	ENSG00000178209	4878.82	0.278885	0.227058	1.22825	0.219352	0.439459	PLEC	8
ENSG00000105063	3353.5	0.0873257	0.122994	0.709999	0.477704	0.842468	PPP6R1	19	ENSG00000243943	1350.22	0.219266	0.240441	0.911935	0.361803	0.683635	ZNF512	2	ENSG00000113361	126.374	-0.297794	0.24253	-1.22786	0.219498	0.439583	CDH6	5
ENSG00000113272	540.743	-0.111656	0.157261	-0.710008	0.477699	0.842468	THG1L	5	ENSG00000245680	185.35	-0.237729	0.260671	-0.911988	0.361775	0.683635	ZNF585B	19	ENSG00000153789	16.4173	0.42069	0.342632	1.22782	0.219515	0.439583	CIBAR2	16
ENSG00000118557	55.0993	-0.276778	0.390035	-0.709624	0.477938	0.842468	PMFBP1	16	ENSG00000269855	7.14279	0.524908	0.575433	0.912196	0.361665	0.683635	RNF225	19	ENSG00000184009	72662.4	0.109912	0.0895132	1.22789	0.219489	0.439583	ACTG1	17
ENSG00000133789	1244.95	-0.159387	0.224622	-0.70958	0.477965	0.842468	SWAP70	11	ENSG00000103184	230.756	0.163149	0.178921	0.911848	0.361849	0.683639	SEC14L5	16	ENSG00000225210	27.9436	0.318431	0.25933	1.2279	0.219486	0.439583	DUXAP9	14
ENSG00000138678	40.4836	-0.3662	0.515796	-0.709971	0.477722	0.842468	GPAT3	4	ENSG00000144583	153.178	0.350496	0.384754	0.91096	0.362316	0.684209	MARCHF4	2	ENSG00000004468	20.1609	-0.323653	0.263617	-1.22774	0.219545	0.439594	CD38	4
ENSG00000138709	1346.01	0.105113	0.148004	0.710205	0.477577	0.842468	LARP1B	4	ENSG00000155393	838.687	0.0949933	0.10427	0.911031	0.362279	0.684209	HEATR3	16	ENSG00000068323	2657.95	0.105606	0.0860358	1.22747	0.219647	0.439711	TFE3	X
ENSG00000203965	67.7307	-0.223127	0.314347	-0.709812	0.477821	0.842468	EFCAB7	1	ENSG00000182601	170.875	-0.170855	0.187544	-0.911014	0.362288	0.684209	HS3ST4	16	ENSG00000070831	3062.11	0.107994	0.0879867	1.22739	0.219676	0.439711	CDC42	1
ENSG00000159079	3124.51	-0.134059	0.188969	-0.709424	0.478061	0.842541	CFAP298	21	ENSG00000250312	243.064	-0.149134	0.163696	-0.911043	0.362272	0.684209	ZNF718	4	ENSG00000214866	24.6224	0.299398	0.243932	1.22738	0.219679	0.439711	DCDC2C	2
ENSG00000132341	28874.4	0.138511	0.195368	0.708976	0.478339	0.842935	RAN	12	ENSG00000110680	8.42299	0.450827	0.494973	0.910811	0.362395	0.68428	CALCA	11	ENSG00000103154	209.4	-0.173332	0.141262	-1.22702	0.219814	0.43988	NECAB2	16
ENSG00000100100	64.6076	0.227668	0.321342	0.70849	0.478641	0.843013	PIK3IP1	22	ENSG00000145781	898.579	-0.111761	0.122736	-0.910585	0.362514	0.684426	COMMD10	5	ENSG00000164588	115.712	0.215798	0.175862	1.22709	0.21979	0.43988	HCN1	5
ENSG00000100139	1276.18	0.10055	0.141965	0.708278	0.478773	0.843013	MICALL1	22	ENSG00000172324	189.083	-0.495319	0.544028	-0.910467	0.362576	0.684464	OR5A2	11	ENSG00000148925	789.435	-0.133005	0.108404	-1.22694	0.219844	0.439889	BTBD10	11
ENSG00000150455	172.881	0.144488	0.203882	0.708688	0.478518	0.843013	TIRAP	11	ENSG00000116299	66.4059	0.306608	0.336972	0.90989	0.362881	0.684821	ELAPOR1	1	ENSG00000102181	477.671	-0.137695	0.11225	-1.22668	0.219942	0.439985	CD99L2	X
ENSG00000170242	830.072	-0.143177	0.202136	-0.708321	0.478746	0.843013	USP47	11	ENSG00000134516	231.744	0.208919	0.229614	0.909872	0.36289	0.684821	DOCK2	5	ENSG00000131188	369.197	0.145714	0.118782	1.22674	0.219922	0.439985	PRR7	5
ENSG00000196337	40.3784	0.276775	0.390668	0.708465	0.478657	0.843013	CGB7	19	ENSG00000185621	163.503	-0.183514	0.201676	-0.909947	0.362851	0.684821	LMLN	3	ENSG00000001084	1424.2	0.0833955	0.0680041	1.22633	0.220075	0.440149	GCLC	6
ENSG00000197024	1692.92	-0.14245	0.201144	-0.708199	0.478822	0.843013	ZNF398	7	ENSG00000106462	2140.32	-0.0520138	0.0571877	-0.909528	0.363072	0.684924	EZH2	7	ENSG00000231359	13.0974	-0.442774	0.361047	-1.22636	0.220063	0.440149	RPL31P34	7
ENSG00000214174	100.993	0.203313	0.286868	0.708735	0.478489	0.843013	AMZ2P1	17	ENSG00000153790	44.0814	0.239588	0.263442	0.909453	0.363111	0.684924	SPMIP4	7	ENSG00000177728	1684.56	-0.12679	0.103448	-1.22565	0.220331	0.440561	TMEM94	17
ENSG00000241644	53.8612	-0.279409	0.394536	-0.708198	0.478822	0.843013	INMT	7	ENSG00000162517	1014.99	0.142392	0.156569	0.909455	0.36311	0.684924	PEF1	1	ENSG00000179399	5.8569	-0.594969	0.485422	-1.22567	0.220322	0.440561	GPC5	13
ENSG00000167106	1203.75	-0.120197	0.169746	-0.708103	0.478881	0.84302	EEIG1	9	ENSG00000273749	1916.41	0.11323	0.124476	0.909649	0.363008	0.684924	CYFIP1	15	ENSG00000148700	2562.35	-0.121448	0.0990951	-1.22557	0.220361	0.440571	ADD3	10
ENSG00000284773	31.8369	0.3131	0.442348	0.707813	0.479061	0.84324		1	ENSG00000116237	4971.78	0.0465618	0.0512214	0.909031	0.363334	0.68503	ICMT	1	ENSG00000261915	7.97916	0.697297	0.569047	1.22538	0.220433	0.440665		17
ENSG00000048342	338.106	-0.155394	0.219652	-0.707454	0.479284	0.843418	CC2D2A	4	ENSG00000169896	33.1193	0.344049	0.378464	0.909065	0.363316	0.68503	ITGAM	16	ENSG00000132406	692.573	-0.128388	0.104789	-1.2252	0.220499	0.440746	TMEM128	4
ENSG00000090372	6564.23	0.0957781	0.135384	0.707454	0.479284	0.843418	STRN4	19	ENSG00000182040	58.7133	-0.294011	0.323411	-0.909096	0.3633	0.68503	USH1G	17	ENSG00000114902	1948.45	0.0953945	0.0778755	1.22496	0.22059	0.44078	SPCS1	3
ENSG00000124795	7970.82	-0.15678	0.221652	-0.707325	0.479365	0.843418	DEK	6	ENSG00000188566	1420.21	0.106613	0.117272	0.90911	0.363292	0.68503	NDOR1	9	ENSG00000146828	1672.1	-0.0888201	0.0725124	-1.2249	0.220615	0.44078	SLC12A9	7
ENSG00000185825	4995.61	0.135582	0.19169	0.707297	0.479382	0.843418	BCAP31	X	ENSG00000134049	963.249	0.14411	0.158558	0.908879	0.363414	0.685104	IER3IP1	18	ENSG00000167315	3866.65	-0.14132	0.115374	-1.22489	0.220617	0.44078	ACAA2	18
ENSG00000170185	337.275	-0.137944	0.195064	-0.707175	0.479458	0.843455	USP38	4	ENSG00000147465	110.819	0.186962	0.205727	0.908786	0.363463	0.685116	STAR	8	ENSG00000275714	10.3711	0.512986	0.418741	1.22507	0.220549	0.44078	H3C1	6
ENSG00000143258	820.677	-0.114781	0.162376	-0.706883	0.479639	0.843543	USP21	1	ENSG00000187486	236.098	-0.170877	0.188043	-0.908709	0.363504	0.685116	KCNJ11	11	ENSG00000127511	3299.05	-0.110099	0.0899085	-1.22457	0.220738	0.440921	SIN3B	19
ENSG00000149823	4159.03	0.118101	0.167085	0.706829	0.479673	0.843543	VPS51	11	ENSG00000008056	314.215	-0.162695	0.179212	-0.907833	0.363966	0.685329	SYN1	X	ENSG00000165238	2289.61	-0.154122	0.125858	-1.22458	0.220735	0.440921	WNK2	9
ENSG00000163694	2664.43	-0.184769	0.261375	-0.706913	0.479621	0.843543	RBM47	4	ENSG00000010072	306.527	-0.152512	0.167945	-0.908108	0.363821	0.685329	SPRTN	1	ENSG00000152822	39.7203	-0.27289	0.222945	-1.22402	0.220944	0.441281	GRM1	6
ENSG00000120708	300.329	-0.209648	0.296658	-0.706698	0.479754	0.843591	TGFBI	5	ENSG00000075673	59.5361	-0.313048	0.344922	-0.907592	0.364094	0.685329	ATP12A	13	ENSG00000136999	17.1486	0.337652	0.275882	1.2239	0.220989	0.441321	CCN3	8
ENSG00000053108	104.737	0.200495	0.284408	0.704954	0.480839	0.843642	FSTL4	5	ENSG00000101812	23.9719	-0.292334	0.321974	-0.907943	0.363909	0.685329	H2BW2	X	ENSG00000138964	41.2071	0.339128	0.277183	1.22348	0.221149	0.44137	PARVG	22
ENSG00000079819	3638	-0.164704	0.233584	-0.705113	0.48074	0.843642	EPB41L2	6	ENSG00000104804	50.879	0.238227	0.262434	0.907758	0.364006	0.685329	TULP2	19	ENSG00000153786	1428.47	-0.0878392	0.0718011	-1.22337	0.221191	0.44137	ZDHHC7	16
ENSG00000089199	162.616	0.192114	0.272217	0.705737	0.480352	0.843642	CHGB	20	ENSG00000119685	928.284	-0.0774898	0.0853806	-0.907581	0.3641	0.685329	TTLL5	14	ENSG00000166685	674.561	-0.0982202	0.0802636	-1.22372	0.221058	0.44137	COG1	17
ENSG00000101084	2110.96	0.146497	0.207802	0.704983	0.480821	0.843642	RAB5IF	20	ENSG00000141582	136.432	0.143271	0.157825	0.907788	0.36399	0.685329	CBX4	17	ENSG00000177613	1731.74	0.0843121	0.0689014	1.22366	0.22108	0.44137	CSTF2T	10
ENSG00000102043	102.08	-0.223267	0.316427	-0.705586	0.480446	0.843642	MTMR8	X	ENSG00000162571	33.1142	-0.591446	0.651265	-0.908149	0.363799	0.685329	TTLL10	1	ENSG00000182446	2892.2	-0.08147	0.0665925	-1.22341	0.221175	0.44137	NPLOC4	17
ENSG00000124275	1209.72	0.213748	0.302573	0.706433	0.479919	0.843642	MTRR	5	ENSG00000163293	134.46	-0.179996	0.198377	-0.907346	0.364224	0.685329	NIPAL1	4	ENSG00000188312	334.958	-0.108511	0.0886933	-1.22344	0.221164	0.44137	CENPP	9
ENSG00000129083	2151.59	-0.100792	0.142877	-0.705447	0.480532	0.843642	COPB1	11	ENSG00000169783	2168.63	-0.148029	0.163149	-0.907326	0.364235	0.685329	LINGO1	15	ENSG00000229474	23.7347	-0.325725	0.266194	-1.22363	0.22109	0.44137	PATL2	15
ENSG00000133812	1114.31	-0.113641	0.160941	-0.706107	0.480121	0.843642	SBF2	11	ENSG00000197497	63.6085	0.228805	0.251955	0.908119	0.363816	0.685329	ZNF665	19	ENSG00000198848	10.2923	0.60886	0.497727	1.22328	0.221223	0.441385	CES1	16
ENSG00000134253	566.239	-0.122507	0.173578	-0.705776	0.480327	0.843642	TRIM45	1	ENSG00000206530	25.3283	-0.534867	0.589142	-0.907875	0.363945	0.685329	CFAP44	3	ENSG00000118961	649.732	0.150636	0.123189	1.2228	0.221404	0.441695	LDAH	2
ENSG00000143178	22.1099	-0.386347	0.54795	-0.705076	0.480763	0.843642	TBX19	1	ENSG00000246082	268.281	-0.0948787	0.104571	-0.907314	0.364241	0.685329	NUDT16L2P	3	ENSG00000255753	14.9247	-0.425539	0.348033	-1.2227	0.221443	0.441723		12
ENSG00000146416	856.582	-0.143845	0.204083	-0.704836	0.480912	0.843642	AIG1	6	ENSG00000248503	19.0796	-0.367341	0.404591	-0.90793	0.363915	0.685329	C4orf46P2	X	ENSG00000159692	5037.24	0.0774427	0.0633454	1.22255	0.221501	0.441787	CTBP1	4
ENSG00000151693	675.582	-0.240805	0.341658	-0.704813	0.480926	0.843642	ASAP2	2	ENSG00000285815	12.53	-0.416337	0.458807	-0.907433	0.364178	0.685329	GET1-SH3BGR	21	ENSG00000112902	422.706	-0.144798	0.118486	-1.22207	0.22168	0.441904	SEMA5A	5
ENSG00000160336	633.527	-0.126794	0.179496	-0.706391	0.479945	0.843642	ZNF761	19	ENSG00000063515	11.7833	0.427188	0.470934	0.907106	0.364351	0.685378	GSC2	22	ENSG00000152270	503.727	-0.0982088	0.0803467	-1.22231	0.221589	0.441904	PDE3B	11
ENSG00000163703	565.353	0.119147	0.168881	0.705506	0.480495	0.843642	CRELD1	3	ENSG00000171135	812.52	-0.102391	0.112872	-0.907149	0.364328	0.685378	JAGN1	3	ENSG00000156030	425.304	0.188878	0.154555	1.22208	0.221677	0.441904	MIDEAS	14
ENSG00000171159	1380.16	0.218954	0.310251	0.70573	0.480356	0.843642	BBLN	9	ENSG00000120256	759.474	-0.112461	0.124002	-0.906927	0.364445	0.6854	LRP11	6	ENSG00000157456	2479.32	-0.115405	0.0944296	-1.22213	0.22166	0.441904	CCNB2	15
ENSG00000182575	184.05	0.163324	0.231656	0.70503	0.480792	0.843642	NXPH3	17	ENSG00000141682	3956.43	-0.167544	0.184732	-0.906957	0.36443	0.6854	PMAIP1	18	ENSG00000158985	1200.64	0.0873129	0.0714554	1.22192	0.221737	0.441904	CDC42SE2	5
ENSG00000185222	1289.75	-0.171341	0.243038	-0.704997	0.480812	0.843642	TCEAL9	X	ENSG00000010626	71.3086	-0.189177	0.208649	-0.906674	0.364579	0.685417	LRRC23	12	ENSG00000173120	2661.24	0.126067	0.103163	1.22202	0.221702	0.441904	KDM2A	11
ENSG00000186468	40965.3	0.17058	0.24191	0.705136	0.480726	0.843642	RPS23	5	ENSG00000122971	196.962	0.100567	0.110917	0.906687	0.364572	0.685417	ACADS	12	ENSG00000242261	21.4615	-0.536607	0.439142	-1.22194	0.221729	0.441904		7
ENSG00000188883	638.977	0.158198	0.224092	0.705953	0.480217	0.843642	KLRG2	7	ENSG00000144635	1696.99	0.07029	0.0775243	0.906684	0.364574	0.685417	DYNC1LI1	3	ENSG00000133740	1547.78	-0.132108	0.108132	-1.22172	0.221813	0.441921	E2F5	8
ENSG00000196498	3163.54	-0.250293	0.355127	-0.704797	0.480937	0.843642	NCOR2	12	ENSG00000095002	8520.87	-0.0999049	0.110201	-0.906567	0.364636	0.685445	MSH2	2	ENSG00000140553	2859.72	-0.0790722	0.0647231	-1.2217	0.221821	0.441921	UNC45A	15
ENSG00000260261	21.2895	0.391261	0.554673	0.705389	0.480568	0.843642		3	ENSG00000168061	656.632	0.114673	0.126511	0.906427	0.36471	0.685506	SAC3D1	11	ENSG00000172795	2945.71	0.0910034	0.0744838	1.22179	0.221788	0.441921	DCP2	5
ENSG00000143226	33.9724	-0.280586	0.398198	-0.70464	0.481035	0.843718	FCGR2A	1	ENSG00000103485	5277.05	-0.0420274	0.0463902	-0.905955	0.36496	0.685898	QPRT	16	ENSG00000065457	671.029	-0.0853783	0.069901	-1.22142	0.221928	0.442029	ADAT1	16
ENSG00000102967	700.567	0.152385	0.216346	0.704357	0.48121	0.843737	DHODH	16	ENSG00000103942	708.457	0.179294	0.197957	0.905723	0.365083	0.68601	HOMER2	15	ENSG00000149357	1508	0.104346	0.0854348	1.22136	0.221951	0.442029	LAMTOR1	11
ENSG00000168701	1039.32	0.187533	0.266182	0.70453	0.481103	0.843737	TMEM208	16	ENSG00000141622	242.678	-0.253025	0.279397	-0.90561	0.365143	0.68601	ARK2C	18	ENSG00000187838	530.616	0.118615	0.0971176	1.22136	0.221951	0.442029	PLSCR3	17
ENSG00000171631	21.8306	0.322391	0.457701	0.70437	0.481202	0.843737	P2RY6	11	ENSG00000187244	2752.25	0.108859	0.120206	0.905606	0.365144	0.68601	BCAM	19	ENSG00000257108	23.8024	-0.29867	0.244567	-1.22122	0.222003	0.442081	NHLRC4	16
ENSG00000164169	294.243	-0.137382	0.195083	-0.704221	0.481295	0.84379	PRMT9	4	ENSG00000129480	356.059	0.128412	0.141823	0.905442	0.365231	0.686095	DTD2	14	ENSG00000136156	3418.22	0.0597158	0.0489043	1.22107	0.222058	0.442086	ITM2B	13
ENSG00000167972	850.898	-0.154124	0.218913	-0.704042	0.481406	0.843889	ABCA3	16	ENSG00000088451	375.37	-0.10174	0.112437	-0.904856	0.365542	0.686131	TGDS	13	ENSG00000145919	4706.15	-0.148003	0.12122	-1.22094	0.222107	0.442086	BOD1	5
ENSG00000111837	21.9777	-0.369328	0.524992	-0.703493	0.481749	0.844104	MAK	6	ENSG00000101542	14.7586	0.339507	0.375149	0.904993	0.365469	0.686131	CDH20	18	ENSG00000164362	935.287	0.0988667	0.0809733	1.22098	0.222094	0.442086	TERT	5
ENSG00000122591	2180.55	-0.209523	0.297771	-0.703636	0.481659	0.844104	HYCC1	7	ENSG00000146038	28.1488	-0.480584	0.530888	-0.905247	0.365334	0.686131	DCDC2	6	ENSG00000166295	2160.58	0.143291	0.117342	1.22114	0.222034	0.442086	ANAPC16	10
ENSG00000151413	290.163	0.160335	0.227942	0.703405	0.481804	0.844104	NUBPL	14	ENSG00000197860	333.925	0.135839	0.15006	0.905236	0.36534	0.686131	SGTB	5	ENSG00000104964	6796.88	-0.0797401	0.0653206	-1.22075	0.222181	0.442183	TLE5	19
ENSG00000158748	47.9663	-0.276015	0.39239	-0.70342	0.481794	0.844104	HTR6	1	ENSG00000198242	16175.2	-0.128911	0.142447	-0.904975	0.365478	0.686131	RPL23A	17	ENSG00000106633	389.725	-0.169724	0.139052	-1.22058	0.222246	0.442263	GCK	7
ENSG00000185880	127.31	0.208033	0.295616	0.703726	0.481603	0.844104	TRIM69	15	ENSG00000244274	1077.83	0.150777	0.166607	0.904983	0.365474	0.686131	DBNDD2	20	ENSG00000282278	3.47192	-1.55822	1.27695	-1.22027	0.222362	0.442444		4
ENSG00000163638	27.2201	0.371634	0.528509	0.703175	0.481947	0.844258	ADAMTS9	3	ENSG00000273345	17.7262	-0.507526	0.560879	-0.904877	0.365531	0.686131		5	ENSG00000188483	54.0954	0.242495	0.198743	1.22014	0.222412	0.442491	IER5L	9
ENSG00000138792	37.7545	-0.413024	0.587452	-0.703076	0.482008	0.844269	ENPEP	4	ENSG00000068394	646.383	-0.064756	0.0715847	-0.904607	0.365674	0.686291	GPKOW	X	ENSG00000125149	518.075	0.0980331	0.0803587	1.21994	0.222486	0.442589	PHAF1	16
ENSG00000119514	737.44	-0.109246	0.155408	-0.702961	0.48208	0.844299	GALNT12	9	ENSG00000166783	180.811	0.360648	0.39871	0.904537	0.365711	0.686291	MARF1	16	ENSG00000181408	52.9411	-0.279364	0.229044	-1.2197	0.22258	0.442725	UTS2R	17
ENSG00000103275	7873.6	0.151563	0.215648	0.702829	0.482163	0.844304	UBE2I	16	ENSG00000184302	9.11235	-0.860715	0.951831	-0.904273	0.365851	0.686476	SIX6	14	ENSG00000143418	5557.32	-0.0471392	0.0386558	-1.21946	0.22267	0.442854	CERS2	1
ENSG00000163629	2992.45	-0.278479	0.396254	-0.70278	0.482193	0.844304	PTPN13	4	ENSG00000161405	29.3632	0.232824	0.2575	0.904172	0.365904	0.686497	IKZF3	17	ENSG00000244754	1800.15	-0.0680892	0.0558397	-1.21937	0.222704	0.442871	N4BP2L2	13
ENSG00000104969	4510.59	0.0954907	0.135998	0.70215	0.482586	0.8448	SGTA	19	ENSG00000153560	2061.16	0.0728675	0.0805976	0.904089	0.365948	0.686502	UBP1	3	ENSG00000219481	656.186	-0.0967973	0.0794186	-1.21882	0.222911	0.443232	NBPF1	1
ENSG00000197768	29.2397	0.327681	0.466631	0.702228	0.482537	0.8448	STPG3	9	ENSG00000132680	1670.19	-0.0641806	0.0710262	-0.903619	0.366198	0.68683	KHDC4	1	ENSG00000115827	1094.31	-0.104171	0.0854814	-1.21864	0.22298	0.443269	DCAF17	2
ENSG00000090971	1821.06	0.17254	0.245913	0.701631	0.48291	0.844849	NAT14	19	ENSG00000184897	6590.74	-0.147923	0.163704	-0.903602	0.366206	0.68683	H1-10	3	ENSG00000186918	789.756	0.114026	0.0935664	1.21866	0.222972	0.443269	ZNF395	8
ENSG00000108375	57.6843	0.30061	0.428478	0.701576	0.482944	0.844849	RNF43	17	ENSG00000119041	1319.86	-0.112048	0.124038	-0.903339	0.366346	0.687014	GTF3C3	2	ENSG00000176476	463.876	0.150504	0.123516	1.21849	0.223036	0.443329	SGF29	16
ENSG00000110660	791.232	-0.121422	0.172988	-0.701906	0.482737	0.844849	SLC35F2	11	ENSG00000165443	6.22158	0.536934	0.594484	0.903193	0.366424	0.687065	PHYHIPL	10	ENSG00000064199	231.57	0.140187	0.115065	1.21833	0.2231	0.443405	SPA17	11
ENSG00000120705	6795.44	0.0875062	0.1247	0.701736	0.482844	0.844849	ETF1	5	ENSG00000261717	39.5602	0.295235	0.326902	0.90313	0.366457	0.687065		16	ENSG00000145555	5770.36	-0.0928928	0.0762747	-1.21787	0.223273	0.443699	MYO10	5
ENSG00000180739	154.005	-0.195396	0.278392	-0.701871	0.48276	0.844849	S1PR5	19	ENSG00000162733	56.4032	0.381469	0.422538	0.902803	0.36663	0.687312	DDR2	1	ENSG00000100099	1670.76	-0.098444	0.0808619	-1.21743	0.22344	0.443929	HPS4	22
ENSG00000184381	381.186	0.139202	0.198391	0.701656	0.482894	0.844849	PLA2G6	22	ENSG00000178467	463.824	-0.197275	0.218565	-0.902594	0.366742	0.687442	P4HTM	3	ENSG00000165288	1209.37	-0.101356	0.0832525	-1.21745	0.223434	0.443929	BRWD3	X
ENSG00000107949	3459.24	-0.111866	0.159513	-0.701298	0.483117	0.844894	BCCIP	10	ENSG00000161955	188.862	-0.15172	0.16812	-0.902455	0.366815	0.687502	TNFSF13	17	ENSG00000224864	7.57768	-2.07497	1.70479	-1.21714	0.223549	0.444097		19
ENSG00000126062	951.717	0.102033	0.145479	0.701364	0.483076	0.844894	TMEM115	3	ENSG00000087086	26187.9	0.149591	0.165788	0.902303	0.366896	0.687518	FTL	19	ENSG00000136938	4087.57	0.172716	0.141954	1.2167	0.223717	0.444379	ANP32B	9
ENSG00000156603	639.218	0.149757	0.213562	0.701234	0.483157	0.844894	MED19	11	ENSG00000147403	32797.5	-0.136512	0.151296	-0.902281	0.366908	0.687518	RPL10	X	ENSG00000147246	137.797	-0.248149	0.203975	-1.21657	0.223768	0.44443	HTR2C	X
ENSG00000181929	1219.61	0.13033	0.185872	0.701182	0.483189	0.844894	PRKAG1	12	ENSG00000112282	483.144	-0.0990738	0.109836	-0.902012	0.367051	0.687709	MED23	6	ENSG00000001167	1201.23	0.107457	0.0883366	1.21645	0.223812	0.444455	NFYA	6
ENSG00000104164	1080.58	0.112617	0.160672	0.700908	0.48336	0.844943	BLOC1S6	15	ENSG00000090376	63.2357	0.305533	0.338882	0.90159	0.367275	0.687792	IRAK3	12	ENSG00000157045	310.349	0.259034	0.212963	1.21634	0.223857	0.444455	NTAN1	16
ENSG00000105011	668.162	-0.111729	0.159415	-0.700873	0.483382	0.844943	ASF1B	19	ENSG00000132953	1332.89	0.0810963	0.0899402	0.90167	0.367232	0.687792	XPO4	13	ENSG00000169282	41.4714	0.322089	0.264792	1.21639	0.223838	0.444455	KCNAB1	3
ENSG00000105497	239.272	-0.24343	0.347273	-0.700976	0.483318	0.844943	ZNF175	19	ENSG00000144057	358.817	-0.235662	0.261351	-0.901708	0.367212	0.687792	ST6GAL2	2	ENSG00000254521	5.36378	-1.27867	1.05137	-1.2162	0.22391	0.444509	SIGLEC12	19
ENSG00000003400	212.242	-0.146309	0.209217	-0.699313	0.484356	0.84495	CASP10	2	ENSG00000173193	518.847	0.17383	0.192837	0.901434	0.367358	0.687792	PARP14	3	ENSG00000185290	24.3302	0.376786	0.309841	1.21606	0.223961	0.44451	NUPR2	7
ENSG00000007314	1190.81	0.183536	0.262535	0.699092	0.484495	0.84495	SCN4A	17	ENSG00000183963	514.014	0.116878	0.129632	0.901609	0.367265	0.687792	SMTN	22	ENSG00000230927	8.93004	0.60091	0.494132	1.21609	0.22395	0.44451	TMBIM7P	7
ENSG00000078900	199.033	-0.1921	0.274881	-0.69885	0.484646	0.84495	TP73	1	ENSG00000189127	107.607	-0.239611	0.265827	-0.901378	0.367388	0.687792	ANKRD34B	5	ENSG00000109320	255.981	-0.13798	0.113503	-1.21564	0.224121	0.444725	NFKB1	4
ENSG00000104299	519.099	-0.132363	0.189387	-0.698902	0.484614	0.84495	INTS9	8	ENSG00000215472	438.066	-0.123351	0.136842	-0.901413	0.367369	0.687792	RPL17-C18orf32	18	ENSG00000114054	2300.23	-0.157206	0.129316	-1.21567	0.224109	0.444725	PCCB	3
ENSG00000104381	1419.74	0.175782	0.251373	0.699288	0.484372	0.84495	GDAP1	8	ENSG00000119138	32.2816	0.24341	0.270145	0.901032	0.367571	0.688058	KLF9	9	ENSG00000104738	9214.04	-0.0805195	0.066247	-1.21544	0.224197	0.444826	MCM4	8
ENSG00000106399	1571.34	0.215886	0.308655	0.699439	0.484278	0.84495	RPA3	7	ENSG00000073008	479.607	0.182042	0.202105	0.900731	0.367732	0.688123	PVR	19	ENSG00000156171	790.703	-0.127373	0.104834	-1.21499	0.224368	0.445115	DRAM2	1
ENSG00000107951	920.827	-0.11392	0.162925	-0.699218	0.484416	0.84495	MTPAP	10	ENSG00000137124	3157.04	0.0607932	0.0674899	0.900774	0.367708	0.688123	ALDH1B1	9	ENSG00000141385	3312.09	-0.0758617	0.0624434	-1.21489	0.224409	0.445146	AFG3L2	18
ENSG00000123064	5699.18	0.19359	0.276951	0.699004	0.484549	0.84495	DDX54	12	ENSG00000139370	682.905	-0.135481	0.15039	-0.900863	0.367661	0.688123	SLC15A4	12	ENSG00000164118	469.978	-0.122576	0.100901	-1.21482	0.224436	0.445149	CEP44	4
ENSG00000126950	109.506	-0.163391	0.233345	-0.700212	0.483795	0.84495	TMEM35A	X	ENSG00000174353	258.775	-0.121704	0.135141	-0.900568	0.367818	0.688206	STAG3L3	7	ENSG00000132205	324.647	-0.111379	0.0916947	-1.21467	0.22449	0.445206	EMILIN2	18
ENSG00000135436	21.6907	0.361938	0.517277	0.699699	0.484115	0.84495	FAM186B	12	ENSG00000197599	13.8667	-0.429867	0.477506	-0.900233	0.367996	0.688462	CCDC154	16	ENSG00000142459	971.041	-0.113628	0.0935528	-1.21458	0.224525	0.445224	EVI5L	19
ENSG00000136485	3170.19	-0.138279	0.197841	-0.698942	0.484588	0.84495	DCAF7	17	ENSG00000196182	959.707	0.097504	0.108322	0.900134	0.368049	0.688482	STK40	1	ENSG00000149925	25102.9	0.0846352	0.0696916	1.21442	0.224586	0.445295	ALDOA	16
ENSG00000146648	172.314	-0.226429	0.323271	-0.70043	0.483659	0.84495	EGFR	7	ENSG00000106070	2945.91	0.170452	0.189403	0.899943	0.368151	0.688594	GRB10	7	ENSG00000082269	1050.28	-0.107348	0.088406	-1.21426	0.224648	0.445367	FAM135A	6
ENSG00000152154	510.334	0.128455	0.183571	0.699756	0.48408	0.84495	TMEM178A	2	ENSG00000136104	907.444	-0.098239	0.109197	-0.899652	0.368306	0.688688	RNASEH2B	13	ENSG00000172500	1912.68	-0.0772716	0.063666	-1.2137	0.224861	0.445739	FIBP	11
ENSG00000162688	612.039	-0.131249	0.187566	-0.699747	0.484086	0.84495	AGL	1	ENSG00000147144	337.904	-0.105927	0.117737	-0.899691	0.368285	0.688688	CCDC120	X	ENSG00000126746	1651.86	-0.0969375	0.0798752	-1.21361	0.224896	0.445756	ZNF384	12
ENSG00000163960	1808.17	0.19317	0.276346	0.699013	0.484544	0.84495	UBXN7	3	ENSG00000161677	60.4891	0.188208	0.209211	0.899613	0.368326	0.688688	JOSD2	19	ENSG00000126705	1080.67	0.206712	0.170366	1.21335	0.224998	0.445858	AHDC1	1
ENSG00000171109	807.379	-0.157229	0.224982	-0.698852	0.484645	0.84495	MFN1	3	ENSG00000138670	65.8519	0.252781	0.281032	0.899472	0.368401	0.688751	RASGEF1B	4	ENSG00000204856	817.43	0.107539	0.0886279	1.21338	0.224985	0.445858	FAM216A	12
ENSG00000177425	5492.65	0.148828	0.212921	0.698981	0.484564	0.84495	PAWR	12	ENSG00000182095	226.922	0.241757	0.268837	0.899267	0.36851	0.688876	TNRC18	7	ENSG00000147852	2626.05	-0.173055	0.142637	-1.21326	0.225032	0.445875	VLDLR	9
ENSG00000178449	428.297	0.214237	0.30616	0.699755	0.48408	0.84495	COX14	12	ENSG00000085231	117.603	0.151159	0.168128	0.899069	0.368616	0.688941	AK6	5	ENSG00000113302	11.0194	-0.435745	0.359222	-1.21302	0.22512	0.445999	IL12B	5
ENSG00000184260	48.3376	-0.269612	0.385094	-0.70012	0.483852	0.84495	H2AC20	1	ENSG00000127947	2920.35	0.102723	0.114258	0.899044	0.368629	0.688941	PTPN12	7	ENSG00000069329	2362.77	0.100439	0.0828527	1.21225	0.225415	0.446431	VPS35	16
ENSG00000198858	3892.09	0.136989	0.196023	0.698843	0.48465	0.84495	R3HDM4	19	ENSG00000124786	286.253	0.107344	0.119451	0.898648	0.36884	0.689179	SLC35B3	6	ENSG00000125845	113.622	-0.191393	0.157874	-1.21231	0.225393	0.446431	BMP2	20
ENSG00000246705	1107.89	0.20084	0.287019	0.699745	0.484087	0.84495	H2AJ	12	ENSG00000188042	759.464	0.113201	0.125968	0.898652	0.368838	0.689179	ARL4C	2	ENSG00000196220	287.483	-0.127344	0.105046	-1.21227	0.22541	0.446431	SRGAP3	3
ENSG00000254772	54484.9	0.11579	0.165305	0.700463	0.483638	0.84495	EEF1G	11	ENSG00000007968	93.5602	-0.249026	0.277193	-0.898384	0.368981	0.689271	E2F2	1	ENSG00000185565	178.528	-0.161291	0.133185	-1.21103	0.225885	0.447311	LSAMP	3
ENSG00000280571	437.653	0.159208	0.227454	0.699959	0.483953	0.84495		3	ENSG00000018869	74.3273	-0.220345	0.245436	-0.897771	0.369308	0.689271	ZNF582	19	ENSG00000159212	152.926	-0.192117	0.158662	-1.21086	0.225949	0.447388	CLIC6	21
ENSG00000037637	712.934	0.104204	0.149168	0.698571	0.48482	0.844959	FBXO42	1	ENSG00000105499	324.208	-0.545429	0.607278	-0.898155	0.369103	0.689271	PLA2G4C	19	ENSG00000133026	15371.8	-0.113483	0.0937697	-1.21023	0.226191	0.447816	MYH10	17
ENSG00000184178	278.558	-0.136677	0.195605	-0.69874	0.484715	0.844959	SCFD2	4	ENSG00000114251	70.3265	0.307204	0.342055	0.898112	0.369126	0.689271	WNT5A	3	ENSG00000198734	11.7545	0.457203	0.377832	1.21007	0.226252	0.447885	F5	1
ENSG00000284194	320.403	0.169421	0.24252	0.698586	0.484811	0.844959	SCO2	22	ENSG00000171124	73.802	-0.3537	0.393781	-0.898214	0.369071	0.689271	FUT3	19	ENSG00000170248	2280.78	-0.0751406	0.0621102	-1.2098	0.226357	0.448043	PDCD6IP	3
ENSG00000097007	4504.09	-0.129611	0.185701	-0.697958	0.485203	0.845434	ABL1	9	ENSG00000177951	1159	-0.120343	0.134034	-0.897856	0.369262	0.689271	BET1L	11	ENSG00000133687	600.948	0.110131	0.0910454	1.20963	0.226422	0.448071	TMTC1	12
ENSG00000108510	907.01	-0.110542	0.158367	-0.698008	0.485172	0.845434	MED13	17	ENSG00000187045	14.8819	0.337231	0.375436	0.898238	0.369059	0.689271	TMPRSS6	22	ENSG00000139977	868.59	-0.11002	0.0909536	-1.20962	0.226423	0.448071	NAA30	14
ENSG00000011275	1267.07	0.129849	0.18615	0.697554	0.485456	0.845594	RNF216	7	ENSG00000197077	728.184	0.112704	0.125514	0.89794	0.369218	0.689271	KIAA1671	22	ENSG00000134755	1292.7	-0.115227	0.0952804	-1.20935	0.226529	0.448191	DSC2	18
ENSG00000143374	1319.8	-0.0934562	0.133948	-0.697706	0.485361	0.845594	TARS2	1	ENSG00000233820	12.8299	0.359446	0.400266	0.898017	0.369176	0.689271		9	ENSG00000143376	1659.47	0.143357	0.118542	1.20933	0.226534	0.448191	SNX27	1
ENSG00000159871	20.4741	0.50549	0.724668	0.697547	0.48546	0.845594	LYPD5	19	ENSG00000236782	15.7726	0.339834	0.378516	0.897805	0.36929	0.689271	ZNF593OS	1	ENSG00000137747	44.501	-0.292048	0.241626	-1.20868	0.226786	0.448637	TMPRSS13	11
ENSG00000063515	17.8338	0.367329	0.526883	0.697175	0.485693	0.845726	GSC2	22	ENSG00000160539	99.4101	-0.208992	0.232878	-0.897429	0.36949	0.689534	PLPP7	9	ENSG00000083720	1322.76	-0.129073	0.106796	-1.20859	0.22682	0.448654	OXCT1	5
ENSG00000167785	408.881	-0.186274	0.267188	-0.697163	0.485701	0.845726	ZNF558	19	ENSG00000100523	580.897	-0.0976808	0.108888	-0.897072	0.36968	0.68981	DDHD1	14	ENSG00000052723	1554.47	0.0714654	0.0591487	1.20823	0.226957	0.448657	SIKE1	1
ENSG00000174197	1105.01	-0.137416	0.197092	-0.697215	0.485668	0.845726	MGA	15	ENSG00000204385	49.3503	-0.425412	0.474279	-0.896965	0.369737	0.689839	SLC44A4	6	ENSG00000104870	997.223	0.131015	0.108418	1.20843	0.226883	0.448657	FCGRT	19
ENSG00000108960	928.707	-0.11546	0.165637	-0.697069	0.48576	0.845732	MMD	17	ENSG00000122882	1426.83	0.122909	0.13707	0.896684	0.369887	0.68992	ECD	10	ENSG00000105357	1888.84	-0.111511	0.092295	-1.2082	0.22697	0.448657	MYH14	19
ENSG00000166188	294.991	-0.159912	0.229532	-0.696687	0.485999	0.846053	ZNF319	16	ENSG00000139998	2213.91	0.167304	0.186588	0.896648	0.369907	0.68992	RAB15	14	ENSG00000115464	2747.43	-0.107785	0.089193	-1.20845	0.226874	0.448657	USP34	2
ENSG00000163001	514.174	0.138183	0.198384	0.696544	0.486088	0.846096	CFAP36	2	ENSG00000172292	932.671	-0.0685907	0.0764959	-0.896659	0.369901	0.68992	CERS6	2	ENSG00000153790	66.6456	-0.199685	0.165274	-1.20821	0.226967	0.448657	SPMIP4	7
ENSG00000185112	267.873	-0.171603	0.24639	-0.696472	0.486133	0.846096	FAM43A	3	ENSG00000105835	2692.4	0.0711202	0.0793703	0.896056	0.370223	0.690322	NAMPT	7	ENSG00000154188	40.1329	-0.417923	0.34591	-1.20819	0.226976	0.448657	ANGPT1	8
ENSG00000164904	4815.07	-0.0862705	0.123884	-0.69638	0.486191	0.8461	ALDH7A1	5	ENSG00000127663	1204.48	-0.0663435	0.0740499	-0.89593	0.37029	0.690322	KDM4B	19	ENSG00000267221	93.8769	-0.20386	0.168773	-1.2079	0.227086	0.448824	C17orf113	17
ENSG00000150893	1251.09	-0.238753	0.342915	-0.696247	0.486274	0.846149	FREM2	13	ENSG00000183908	94.8177	-0.461098	0.514638	-0.895966	0.370271	0.690322	LRRC55	11	ENSG00000018610	694.168	0.126727	0.104925	1.20779	0.227129	0.448858	STEEP1	X
ENSG00000106603	3383.45	-0.150929	0.216854	-0.695996	0.486431	0.846281	COA1	7	ENSG00000198873	81.8351	0.169174	0.188825	0.895931	0.37029	0.690322	GRK5	10	ENSG00000101363	1420.33	-0.136183	0.112773	-1.20758	0.227207	0.448962	MANBAL	20
ENSG00000167377	430.546	-0.130823	0.187977	-0.69595	0.48646	0.846281	ZNF23	16	ENSG00000146955	65.9707	-0.206702	0.230765	-0.895725	0.3704	0.690374	RAB19	7	ENSG00000130703	1096.49	0.106921	0.0885547	1.2074	0.227279	0.449054	OSBPL2	20
ENSG00000006007	1612.48	0.098577	0.141769	0.695334	0.486846	0.846665	GDE1	16	ENSG00000180447	174.957	0.296217	0.330703	0.895721	0.370402	0.690374	GAS1	9	ENSG00000135423	492.252	0.112874	0.0935688	1.20632	0.227693	0.449821	GLS2	12
ENSG00000181444	24.7542	0.308829	0.444077	0.695441	0.486779	0.846665	ZNF467	7	ENSG00000113396	173.056	-0.143452	0.160263	-0.895104	0.370732	0.690911	SLC27A6	5	ENSG00000143502	106.94	0.16237	0.134638	1.20597	0.227828	0.450035	SUSD4	1
ENSG00000250317	1344.16	0.15404	0.221521	0.695374	0.486821	0.846665	SMIM20	4	ENSG00000196588	981.032	0.18559	0.207357	0.895022	0.370775	0.690914	MRTFA	22	ENSG00000011426	2217.78	0.106753	0.0885478	1.2056	0.227973	0.450129	ANLN	7
ENSG00000100997	2353.82	0.107715	0.155005	0.694913	0.48711	0.846848	ABHD12	20	ENSG00000133131	135.094	0.139832	0.156276	0.894775	0.370907	0.691082	MORC4	X	ENSG00000076242	1701.17	-0.130615	0.108328	-1.20574	0.227919	0.450129	MLH1	3
ENSG00000110841	508.265	0.228445	0.328829	0.694722	0.48723	0.846848	PPFIBP1	12	ENSG00000143815	2673.48	0.0613144	0.0685444	0.89452	0.371044	0.691258	LBR	1	ENSG00000085788	749.778	0.114609	0.0950686	1.20554	0.227994	0.450129	DDHD2	8
ENSG00000154146	39.4046	0.25309	0.364348	0.694639	0.487282	0.846848	NRGN	11	ENSG00000008118	24.939	-0.463096	0.51782	-0.894319	0.371151	0.691301	CAMK1G	1	ENSG00000156521	1005.12	-0.0907795	0.0752928	-1.20569	0.227938	0.450129	TYSND1	10
ENSG00000163249	1212.99	-0.119031	0.171291	-0.694903	0.487116	0.846848	CCNYL1	2	ENSG00000147383	1147.55	0.111417	0.124582	0.894327	0.371147	0.691301	NSDHL	X	ENSG00000173065	2554.29	-0.103005	0.085445	-1.20552	0.228004	0.450129	FAM222B	17
ENSG00000164091	3338.97	-0.121	0.174153	-0.694794	0.487184	0.846848	WDR82	3	ENSG00000135218	26.1953	-0.401568	0.449132	-0.894097	0.37127	0.691445	CD36	7	ENSG00000196172	321.467	-0.122412	0.101557	-1.20535	0.228067	0.450151	ZNF681	19
ENSG00000169718	2964.75	0.189667	0.273042	0.694645	0.487278	0.846848	DUS1L	17	ENSG00000177202	7.5722	0.482642	0.539989	0.893799	0.371429	0.691663	SPACA4	19	ENSG00000218358	18.6131	-0.393671	0.326588	-1.20541	0.228047	0.450151	RAET1K	6
ENSG00000158201	217.081	0.160644	0.231297	0.694533	0.487348	0.846867	ABHD3	18	ENSG00000103199	229.644	0.118678	0.132796	0.893684	0.371491	0.6917	ZNF500	16	ENSG00000135956	799.595	-0.0998924	0.0829024	-1.20494	0.228227	0.450416	TMEM127	2
ENSG00000111335	30.2101	0.29506	0.424914	0.694399	0.487432	0.846918	OAS2	12	ENSG00000068079	50.3598	0.259578	0.29052	0.893494	0.371593	0.691706	IFI35	17	ENSG00000040608	632.306	0.123025	0.102124	1.20465	0.228337	0.450581	RTN4R	22
ENSG00000132963	3434.75	-0.211121	0.304142	-0.694152	0.487587	0.847024	POMP	13	ENSG00000084734	10.4137	-0.511204	0.572224	-0.893364	0.371662	0.691706	GCKR	2	ENSG00000268279	11.8039	-0.48855	0.405733	-1.20412	0.228544	0.45094		3
ENSG00000182175	1216.59	-0.0934936	0.134693	-0.694126	0.487603	0.847024	RGMA	15	ENSG00000092850	33.0076	-0.232476	0.260175	-0.893538	0.371569	0.691706	TEKT2	1	ENSG00000115325	367.013	-0.132412	0.109985	-1.20392	0.228622	0.451043	DOK1	2
ENSG00000078043	986.848	-0.149606	0.215597	-0.693916	0.487735	0.84706	PIAS2	18	ENSG00000137502	179.292	0.179973	0.201438	0.893442	0.371621	0.691706	RAB30	11	ENSG00000133863	372.571	-0.13158	0.109306	-1.20378	0.228675	0.451096	TEX15	8
ENSG00000137486	546.136	-0.182841	0.263468	-0.693977	0.487697	0.84706	ARRB1	11	ENSG00000100162	824.928	-0.0859863	0.0962749	-0.893133	0.371786	0.691858	CENPM	22	ENSG00000073712	3776.77	-0.134035	0.11137	-1.20351	0.228778	0.451173	FERMT2	14
ENSG00000093072	733.339	-0.125248	0.180518	-0.693828	0.48779	0.847061	ADA2	22	ENSG00000140545	29558.6	-0.219608	0.245909	-0.893048	0.371831	0.691864	MFGE8	15	ENSG00000113389	7.29716	-0.574199	0.477143	-1.20341	0.228817	0.451173	NPR3	5
ENSG00000239713	114.795	0.170891	0.246385	0.693592	0.487938	0.847222	APOBEC3G	22	ENSG00000054267	868.142	-0.0873976	0.0979007	-0.892717	0.372009	0.691871	ARID4B	1	ENSG00000133454	45.7786	0.354115	0.294244	1.20347	0.228794	0.451173	MYO18B	22
ENSG00000143416	752.188	0.126579	0.182563	0.693346	0.488093	0.847395	SELENBP1	1	ENSG00000102743	868.634	-0.0779153	0.0873038	-0.892462	0.372146	0.691871	SLC25A15	13	ENSG00000198836	2840.08	0.0841437	0.0699132	1.20355	0.228765	0.451173	OPA1	3
ENSG00000048028	2099.4	-0.141929	0.204861	-0.692809	0.48843	0.847711	USP28	11	ENSG00000135835	102.278	-0.267833	0.299941	-0.892951	0.371883	0.691871	KIAA1614	1	ENSG00000273274	298.231	0.156409	0.12999	1.20324	0.228885	0.451256	ZBTB8B	1
ENSG00000101230	25.9202	-0.33076	0.478081	-0.69185	0.489032	0.847711	ISM1	20	ENSG00000136010	193.281	-0.179017	0.200543	-0.892664	0.372037	0.691871	ALDH1L2	12	ENSG00000114554	3841.15	-0.0978694	0.0813447	-1.20314	0.228921	0.451275	PLXNA1	3
ENSG00000118181	11582.3	-0.180575	0.260843	-0.692272	0.488766	0.847711	RPS25	11	ENSG00000144810	15.6583	0.376169	0.421482	0.892492	0.372129	0.691871	COL8A1	3	ENSG00000243710	13.2294	-0.365754	0.304059	-1.2029	0.229014	0.451408	CFAP57	1
ENSG00000140632	4080.26	-0.141323	0.20406	-0.692558	0.488587	0.847711	GLYR1	16	ENSG00000173261	14.0453	-0.450171	0.504314	-0.892642	0.372049	0.691871	PLAC8L1	5	ENSG00000197980	8.47246	-0.492795	0.409731	-1.20273	0.229081	0.451488	LEKR1	3
ENSG00000146410	255.814	-0.141921	0.20514	-0.691826	0.489047	0.847711	MTFR2	6	ENSG00000174151	139.344	-0.164342	0.184077	-0.892788	0.371971	0.691871	CYB561D1	1	ENSG00000065054	496.294	-0.109805	0.0913636	-1.20185	0.229422	0.451895	NHERF2	16
ENSG00000163625	895.919	-0.227488	0.32866	-0.692168	0.488832	0.847711	WDFY3	4	ENSG00000230043	5.75112	-0.750809	0.841323	-0.892415	0.372171	0.691871	TMSB4XP6	20	ENSG00000094914	1977.21	0.0719926	0.0599004	1.20187	0.229413	0.451895	AAAS	12
ENSG00000168671	655.776	-0.12474	0.180303	-0.691837	0.48904	0.847711	UGT3A2	5	ENSG00000105255	2295.94	-0.100081	0.112173	-0.892202	0.372285	0.692004	FSD1	19	ENSG00000095637	980.99	-0.0932655	0.0775836	-1.20213	0.229313	0.451895	SORBS1	10
ENSG00000171681	2505.34	0.218123	0.315211	0.691991	0.488943	0.847711	ATF7IP	12	ENSG00000146700	525.666	0.224952	0.252189	0.891999	0.372394	0.692051	SSC4D	7	ENSG00000172732	1085.86	-0.0964322	0.08024	-1.2018	0.229443	0.451895	MUS81	11
ENSG00000172244	336.456	0.142266	0.2054	0.69263	0.488542	0.847711	C5orf34	5	ENSG00000150477	131.521	0.126165	0.14143	0.892065	0.372358	0.692051	KIAA1328	18	ENSG00000180336	317.614	0.131472	0.109393	1.20183	0.229429	0.451895	MEIOC	17
ENSG00000185942	117.145	0.218458	0.315382	0.692675	0.488513	0.847711	NKAIN3	8	ENSG00000159479	550.138	0.204268	0.229035	0.891864	0.372466	0.692107	MED8	1	ENSG00000242071	4.47688	-1.01101	0.841072	-1.20205	0.229345	0.451895	RPL7AP6	14
ENSG00000214176	73.1871	0.192763	0.278602	0.691895	0.489003	0.847711	PLEKHM1P1	17	ENSG00000184905	687.895	-0.102298	0.114733	-0.891619	0.372597	0.692272	TCEAL2	X	ENSG00000126460	84.3123	-0.200957	0.167233	-1.20166	0.229496	0.451949	PRRG2	19
ENSG00000227825	38.5543	0.303817	0.438899	0.692225	0.488796	0.847711	SLC9A7P1	12	ENSG00000102349	297.245	0.138085	0.154927	0.891286	0.372776	0.692417	KLF8	X	ENSG00000010361	802.013	0.0840081	0.0699248	1.20141	0.229593	0.451988	FUZ	19
ENSG00000243199	53.3357	0.300062	0.433236	0.692606	0.488557	0.847711	RPL6P10	4	ENSG00000136802	3688.55	-0.145362	0.163073	-0.891391	0.37272	0.692417	LRRC8A	9	ENSG00000180592	264.1	0.186258	0.155027	1.20146	0.229574	0.451988	SKIDA1	10
ENSG00000253326	121.924	0.235387	0.339924	0.692471	0.488642	0.847711		1	ENSG00000148339	638.322	0.082802	0.0929066	0.891239	0.372801	0.692417	SLC25A25	9	ENSG00000283208	20.3329	0.3569	0.297067	1.20141	0.229591	0.451988		13
ENSG00000169683	1283.96	-0.168575	0.243768	-0.691537	0.489228	0.847738	LRRC45	17	ENSG00000261667	18.1789	-0.36557	0.410247	-0.891097	0.372877	0.69248	LY6L	8	ENSG00000164659	1005.23	-0.207094	0.172394	-1.20129	0.22964	0.452029	ELAPOR2	7
ENSG00000169972	1125.85	0.166916	0.241367	0.691546	0.489223	0.847738	PUSL1	1	ENSG00000151353	956.177	-0.104076	0.116835	-0.890792	0.373041	0.692557	TMEM18	2	ENSG00000274618	13.1897	0.566074	0.471319	1.20104	0.229735	0.452166	H4C6	6
ENSG00000181449	11852.7	-0.0909493	0.131505	-0.691604	0.489186	0.847738	SOX2	3	ENSG00000166840	229.154	-0.140093	0.15727	-0.890784	0.373045	0.692557	GLYATL1	11	ENSG00000182108	745.081	0.101529	0.0845673	1.20056	0.22992	0.452479	DEXI	16
ENSG00000100410	2420.42	-0.145764	0.210854	-0.691301	0.489376	0.847776	PHF5A	22	ENSG00000203880	966.85	0.100024	0.11228	0.890844	0.373013	0.692557	PCMTD2	20	ENSG00000185475	319.403	0.129025	0.107477	1.20049	0.229949	0.452484	TMEM179B	11
ENSG00000103599	30.5632	0.2866	0.414618	0.691239	0.489415	0.847776	IQCH	15	ENSG00000113583	1046.09	0.0901791	0.101256	0.890603	0.373142	0.69266	C5orf15	5	ENSG00000136485	3355.41	0.0945823	0.0788	1.20028	0.230029	0.452591	DCAF7	17
ENSG00000265574	22.8883	-0.347851	0.503119	-0.691389	0.489321	0.847776	WDR45BP1	17	ENSG00000123612	21.8485	0.401858	0.451455	0.89014	0.373391	0.692858	ACVR1C	2	ENSG00000170175	270.592	-0.11868	0.0988906	-1.20011	0.230096	0.452673	CHRNB1	17
ENSG00000080815	1566.33	0.103244	0.149432	0.690912	0.489621	0.847941	PSEN1	14	ENSG00000163032	2147.22	0.154409	0.173446	0.890244	0.373335	0.692858	VSNL1	2	ENSG00000173276	573.777	-0.129324	0.107766	-1.20004	0.230123	0.452673	ZBTB21	21
ENSG00000277443	4886.01	-0.106861	0.154665	-0.690918	0.489617	0.847941	MARCKS	6	ENSG00000173221	482.06	-0.159809	0.179514	-0.890233	0.373341	0.692858	GLRX	5	ENSG00000010404	841.149	-0.142775	0.118998	-1.19981	0.230214	0.4527	IDS	X
ENSG00000103064	783.398	-0.246599	0.357101	-0.690558	0.489843	0.848134	SLC7A6	16	ENSG00000178199	9.19563	0.525338	0.590207	0.890091	0.373417	0.692858	ZC3H12D	6	ENSG00000112685	1710.17	-0.0898313	0.0748685	-1.19985	0.230196	0.4527	EXOC2	6
ENSG00000145246	86.7505	0.270593	0.391896	0.690471	0.489898	0.848134	ATP10D	4	ENSG00000196967	473.834	0.178817	0.200925	0.889969	0.373483	0.692902	ZNF585A	19	ENSG00000182103	93.4205	0.217184	0.181009	1.19985	0.230197	0.4527	FAM181B	11
ENSG00000244065	51.8526	-0.34309	0.496782	-0.690626	0.489801	0.848134	MARK2P17	3	ENSG00000119977	855.961	-0.08692	0.0977017	-0.889647	0.373656	0.69291	TCTN3	10	ENSG00000197046	33.3886	0.255182	0.212732	1.19955	0.230316	0.452849	SIGLEC15	18
ENSG00000177963	2517.1	0.0877949	0.127199	0.690214	0.49006	0.848222	RIC8A	11	ENSG00000161381	40.524	0.290739	0.326735	0.889832	0.373556	0.69291	PLXDC1	17	ENSG00000136297	5.65442	-0.670014	0.558672	-1.1993	0.230412	0.452988	MMD2	7
ENSG00000213638	285.934	0.189264	0.274178	0.690298	0.490007	0.848222	ADAT3	19	ENSG00000167363	370.136	0.152826	0.171766	0.889734	0.373609	0.69291	FN3K	17	ENSG00000106723	3805.98	-0.0738842	0.0616457	-1.19853	0.230711	0.453524	SPIN1	9
ENSG00000166311	50.1113	0.252996	0.366627	0.690064	0.490154	0.84829	SMPD1	11	ENSG00000176244	597.69	0.168608	0.18951	0.889703	0.373625	0.69291	ACBD7	10	ENSG00000276975	31.1523	-0.37025	0.309029	-1.19811	0.230875	0.453794	HYDIN2	1
ENSG00000058804	2528.62	-0.131436	0.190721	-0.689153	0.490727	0.848402	NDC1	1	ENSG00000164707	150.84	-0.339329	0.381517	-0.88942	0.373778	0.693058	SLC13A4	7	ENSG00000008226	42.2482	0.279759	0.233543	1.19789	0.230958	0.453856	DLEC1	3
ENSG00000082684	1206.15	0.133489	0.193716	0.689097	0.490762	0.848402	SEMA5B	3	ENSG00000115053	46440.7	0.0625554	0.0703413	0.889312	0.373835	0.693087	NCL	2	ENSG00000110514	1308.62	-0.0970969	0.0810522	-1.19796	0.230935	0.453856	MADD	11
ENSG00000084628	1950.56	-0.126422	0.183283	-0.689761	0.490344	0.848402	NKAIN1	1	ENSG00000100142	2605	0.144022	0.161983	0.88912	0.373939	0.693183	POLR2F	22	ENSG00000065029	732.672	-0.109782	0.091659	-1.19772	0.231026	0.453888	ZNF76	6
ENSG00000125246	368.845	-0.151582	0.219836	-0.689523	0.490494	0.848402	CLYBL	13	ENSG00000204406	275.59	-0.231948	0.260891	-0.889059	0.373971	0.693183	MBD5	2	ENSG00000131368	2916.3	0.0997888	0.0833128	1.19776	0.23101	0.453888	MRPS25	3
ENSG00000137078	539.379	0.157189	0.22809	0.689153	0.490727	0.848402	SIT1	9	ENSG00000092421	5590.96	0.153086	0.172232	0.888835	0.374092	0.693234	SEMA6A	5	ENSG00000149927	335.979	0.166606	0.139134	1.19745	0.231133	0.453982	DOC2A	16
ENSG00000141971	1242.35	0.143999	0.208876	0.6894	0.490572	0.848402	MVB12A	19	ENSG00000096654	211.66	-0.142153	0.160016	-0.888367	0.374343	0.693234	ZNF184	6	ENSG00000204304	1201.52	0.306877	0.256295	1.19736	0.231167	0.453982	PBX2	6
ENSG00000161016	97790.1	0.140671	0.204131	0.689122	0.490747	0.848402	RPL8	8	ENSG00000105519	44.1035	-0.370634	0.417137	-0.888517	0.374263	0.693234	CAPS	19	ENSG00000205726	3570.61	-0.0849968	0.070985	-1.19739	0.231154	0.453982	ITSN1	21
ENSG00000169251	1168.87	0.149552	0.217031	0.689084	0.490771	0.848402	NMD3	3	ENSG00000145715	1109.45	-0.0964523	0.108577	-0.888335	0.374361	0.693234	RASA1	5	ENSG00000260914	732.396	-0.1581	0.132044	-1.19733	0.231178	0.453982		16
ENSG00000181524	16.6574	-0.395138	0.573041	-0.689546	0.490479	0.848402	RPL24P4	6	ENSG00000164134	3287.46	0.0938519	0.10566	0.888247	0.374408	0.693234	NAA15	4	ENSG00000164169	351.9	0.116946	0.097688	1.19714	0.231252	0.454076	PRMT9	4
ENSG00000269404	450.217	0.127798	0.185395	0.68933	0.490615	0.848402	SPIB	19	ENSG00000164162	283.705	0.16919	0.190379	0.888704	0.374162	0.693234	ANAPC10	4	ENSG00000148516	91.0772	0.21202	0.17713	1.19698	0.231316	0.45415	ZEB1	10
ENSG00000114956	2495.99	0.184091	0.267201	0.688964	0.490846	0.848437	DGUOK	2	ENSG00000172586	1376.67	-0.131601	0.148112	-0.888518	0.374262	0.693234	CHCHD1	10	ENSG00000185760	71.991	-0.229753	0.191964	-1.19686	0.231363	0.454192	KCNQ5	6
ENSG00000005156	2340.26	-0.139443	0.202896	-0.687265	0.491915	0.848473	LIG3	17	ENSG00000213204	11.4805	-0.42278	0.475982	-0.888226	0.374419	0.693234		6	ENSG00000151233	707.324	-0.0994532	0.0831037	-1.19674	0.23141	0.454232	GXYLT1	12
ENSG00000008952	3057.35	0.155392	0.22588	0.68794	0.49149	0.848473	SEC62	3	ENSG00000259316	1464.26	-0.165632	0.186339	-0.888872	0.374072	0.693234		15	ENSG00000217644	10.4011	-1.33952	1.11937	-1.19667	0.231436	0.454233		1
ENSG00000036549	1122.1	-0.153748	0.223471	-0.688001	0.491452	0.848473	ZZZ3	1	ENSG00000270276	152.898	-0.416037	0.468387	-0.888234	0.374415	0.693234	H4C15	1	ENSG00000108797	795.2	-0.198268	0.165706	-1.1965	0.231501	0.454291	CNTNAP1	17
ENSG00000065802	935.079	-0.103858	0.150954	-0.68801	0.491446	0.848473	ASB1	2	ENSG00000069998	2187.6	0.084995	0.0957029	0.888113	0.37448	0.693268	HDHD5	22	ENSG00000164087	1126.14	-0.111472	0.0931705	-1.19643	0.23153	0.454291	POC1A	3
ENSG00000077274	240.248	-0.19376	0.281836	-0.687491	0.491773	0.848473	CAPN6	X	ENSG00000186792	121.699	-0.1084	0.122073	-0.887992	0.374545	0.693311	HYAL3	3	ENSG00000261150	644.356	0.231824	0.19377	1.19639	0.231544	0.454291	EPPK1	8
ENSG00000099814	2130.57	-0.130915	0.190346	-0.687775	0.491595	0.848473	CEP170B	14	ENSG00000131781	19.6344	-0.306656	0.345395	-0.887841	0.374626	0.693383	FMO5	1	ENSG00000109654	1396.98	-0.0931896	0.0779079	-1.19615	0.231638	0.454309	TRIM2	4
ENSG00000100345	18727.2	-0.097923	0.142522	-0.687071	0.492038	0.848473	MYH9	22	ENSG00000120696	706.462	0.107186	0.120743	0.887722	0.37469	0.693423	KBTBD7	13	ENSG00000140538	283.866	-0.206138	0.172339	-1.19611	0.231652	0.454309	NTRK3	15
ENSG00000105443	2725.24	0.112587	0.163545	0.688414	0.491192	0.848473	CYTH2	19	ENSG00000103248	182.298	-0.144729	0.163065	-0.887553	0.374781	0.693514	MTHFSD	16	ENSG00000143107	19.9426	-0.399693	0.334126	-1.19624	0.231604	0.454309	FNDC7	1
ENSG00000112343	79.2499	0.229698	0.334179	0.687349	0.491863	0.848473	TRIM38	6	ENSG00000135469	421.43	0.100013	0.112744	0.887077	0.375037	0.693879	COQ10A	12	ENSG00000143226	37.0484	-0.257378	0.215181	-1.1961	0.231657	0.454309	FCGR2A	1
ENSG00000124257	117.818	0.234772	0.341159	0.68816	0.491352	0.848473	NEURL2	20	ENSG00000152763	21.2255	0.581465	0.65552	0.887029	0.375063	0.693879	DNAI4	1	ENSG00000127084	60.8083	0.188885	0.157948	1.19587	0.231749	0.454311	FGD3	9
ENSG00000132330	2473.28	-0.089802	0.130496	-0.68816	0.491352	0.848473	SCLY	2	ENSG00000111962	1255.51	0.0665224	0.0750081	0.886869	0.375149	0.693883	UST	6	ENSG00000130449	522.76	0.14826	0.12398	1.19583	0.231762	0.454311	ZSWIM6	5
ENSG00000134333	5583.97	0.104531	0.152155	0.687002	0.492081	0.848473	LDHA	11	ENSG00000273820	251.913	-0.0951442	0.107274	-0.886924	0.37512	0.693883	USP27X	X	ENSG00000155561	6543.35	-0.0858529	0.0717878	-1.19593	0.231725	0.454311	NUP205	7
ENSG00000138162	2080.57	0.163168	0.237448	0.687175	0.491973	0.848473	TACC2	10	ENSG00000116329	140.119	0.186784	0.210744	0.886309	0.375451	0.694363	OPRD1	1	ENSG00000177854	147.831	0.175968	0.147142	1.19591	0.231732	0.454311	TMEM187	X
ENSG00000144597	1208.62	0.122345	0.178051	0.687134	0.491998	0.848473	EAF1	3	ENSG00000143772	173.44	-0.144847	0.163466	-0.886097	0.375565	0.694496	ITPKB	1	ENSG00000055070	3094.34	0.0800251	0.0669507	1.19528	0.231976	0.45438	SZRD1	1
ENSG00000159335	20615.8	0.162952	0.236606	0.688708	0.491007	0.848473	PTMS	12	ENSG00000148459	402.233	0.154167	0.17402	0.885914	0.375664	0.694535	PDSS1	10	ENSG00000102265	925.869	0.102583	0.0858145	1.19541	0.231927	0.45438	TIMP1	X
ENSG00000160633	4985.81	-0.133598	0.194155	-0.688099	0.49139	0.848473	SAFB	19	ENSG00000197753	134.255	-0.153671	0.173463	-0.885901	0.375671	0.694535	LHFPL5	6	ENSG00000118997	10.322	0.432424	0.36168	1.1956	0.231854	0.45438	DNAH7	2
ENSG00000163291	839.73	-0.125053	0.181866	-0.687609	0.491699	0.848473	PAQR3	4	ENSG00000180921	42.0015	-0.94957	1.07219	-0.885635	0.375814	0.694723	FAM83H	8	ENSG00000131781	36.0375	-0.26602	0.222574	-1.1952	0.23201	0.45438	FMO5	1
ENSG00000164659	1070.67	-0.15822	0.230096	-0.687628	0.491687	0.848473	ELAPOR2	7	ENSG00000197782	145.571	-0.185922	0.209963	-0.885497	0.375889	0.694782	ZNF780A	19	ENSG00000133313	5118.17	-0.0974195	0.0815024	-1.1953	0.231971	0.45438	CNDP2	18
ENSG00000182050	36.38	-0.52725	0.767459	-0.687007	0.492078	0.848473	MGAT4C	12	ENSG00000180914	100.025	0.313871	0.354549	0.885269	0.376011	0.694931	OXTR	3	ENSG00000144659	1405.3	0.067231	0.0562294	1.19565	0.231831	0.45438	SLC25A38	3
ENSG00000188859	94.942	-0.178183	0.259	-0.687965	0.491475	0.848473	FAM78B	1	ENSG00000169181	23.5287	0.266674	0.301353	0.88492	0.3762	0.6952	GSG1L	16	ENSG00000158055	22.7862	0.319904	0.267668	1.19515	0.232028	0.45438	GRHL3	1
ENSG00000205899	19.4759	-0.38169	0.554889	-0.687867	0.491536	0.848473	BHLHA9	17	ENSG00000180257	164.149	0.187072	0.211431	0.884788	0.376271	0.6952	ZNF816	19	ENSG00000178917	120.279	-0.159929	0.133816	-1.19514	0.232032	0.45438	ZNF852	3
ENSG00000258072	29.8043	0.3162	0.459731	0.687792	0.491584	0.848473		12	ENSG00000186318	457.871	-0.228667	0.25845	-0.884765	0.376283	0.6952	BACE1	11	ENSG00000198315	1062.37	-0.0927206	0.0775627	-1.19543	0.23192	0.45438	ZKSCAN8	6
ENSG00000064961	3534.06	-0.120642	0.175666	-0.686768	0.492229	0.848633	HMG20B	19	ENSG00000001167	1207.56	-0.0836584	0.0945889	-0.884441	0.376458	0.695292	NFYA	6	ENSG00000219607	15.9548	0.424213	0.35503	1.19487	0.232139	0.454538	PPP1R3G	6
ENSG00000171723	333.892	-0.140961	0.205285	-0.686662	0.492296	0.848652	GPHN	14	ENSG00000015676	1865.65	-0.101425	0.114669	-0.884503	0.376425	0.695292	NUDCD3	7	ENSG00000187778	2538.49	0.0813097	0.0680704	1.19449	0.232285	0.454774	MCRS1	12
ENSG00000159658	1078.79	-0.141487	0.20608	-0.686565	0.492357	0.848663	EFCAB14	1	ENSG00000101868	1435.34	0.108403	0.122567	0.884437	0.37646	0.695292	POLA1	X	ENSG00000048649	3201.72	0.0964589	0.0807847	1.19402	0.232468	0.455028	RSF1	11
ENSG00000215012	755.472	0.132164	0.192565	0.686333	0.492503	0.84882	RTL10	22	ENSG00000067225	25764.8	0.166241	0.188032	0.884113	0.376635	0.69547	PKM	15	ENSG00000123353	758.368	0.102146	0.0855565	1.1939	0.232519	0.455028	ORMDL2	12
ENSG00000100836	12884	-0.133644	0.194865	-0.685832	0.492819	0.849059	PABPN1	14	ENSG00000118412	143.26	-0.134854	0.152545	-0.884024	0.376683	0.69547	CASP8AP2	6	ENSG00000141505	394.633	0.151057	0.126518	1.19395	0.232497	0.455028	ASGR1	17
ENSG00000117118	1606.15	0.165434	0.241166	0.685978	0.492727	0.849059	SDHB	1	ENSG00000135426	66.2179	-0.230858	0.26114	-0.884039	0.376675	0.69547	TESPA1	12	ENSG00000173581	777.558	-0.104604	0.0876107	-1.19396	0.232492	0.455028	CCDC106	19
ENSG00000177380	1314.75	-0.129806	0.189287	-0.685762	0.492863	0.849059	PPFIA3	19	ENSG00000110497	939.679	0.115716	0.130974	0.883498	0.376967	0.695838	AMBRA1	11	ENSG00000080493	57.5419	-0.194454	0.162887	-1.19379	0.232558	0.455054	SLC4A4	4
ENSG00000264522	765.995	0.224421	0.327182	0.685921	0.492763	0.849059	OTUD7B	1	ENSG00000274386	31.7185	0.321222	0.363575	0.883511	0.37696	0.695838	TMEM269	1	ENSG00000115665	6.33433	-0.534108	0.447463	-1.19364	0.23262	0.455124	SLC5A7	2
ENSG00000184014	1699.19	-0.102453	0.149456	-0.685504	0.493026	0.84915	DENND5A	11	ENSG00000196199	1139.33	0.0889982	0.100776	0.883131	0.377165	0.696127	MPHOSPH8	13	ENSG00000101670	309.651	0.219513	0.183986	1.19309	0.232832	0.455488	LIPG	18
ENSG00000185009	1191.09	-0.195463	0.285112	-0.685567	0.492986	0.84915	AP3M1	10	ENSG00000036257	2302.57	-0.0851819	0.0965539	-0.882221	0.377657	0.696756	CUL3	2	ENSG00000073150	209.567	0.157452	0.132002	1.1928	0.232949	0.455613	PANX2	22
ENSG00000174547	3632.9	0.172745	0.252076	0.685289	0.493162	0.849288	MRPL11	11	ENSG00000123728	753.583	0.0949397	0.107603	0.882313	0.377608	0.696756	RAP2C	X	ENSG00000204815	116.802	-0.298451	0.250209	-1.19281	0.232944	0.455613	ODAD4	17
ENSG00000006625	3894.94	0.141532	0.206646	0.684902	0.493406	0.849327	GGCT	7	ENSG00000198736	1080.96	0.118989	0.13488	0.882187	0.377676	0.696756	MSRB1	16	ENSG00000070444	668.794	-0.108651	0.0910968	-1.19269	0.232989	0.455642	MNT	17
ENSG00000095627	25.5795	-0.334066	0.487687	-0.685002	0.493343	0.849327	TDRD1	10	ENSG00000254852	66.0702	0.186949	0.211901	0.882248	0.377643	0.696756	NPIPA2	16	ENSG00000100300	418.994	0.166259	0.13944	1.19233	0.23313	0.455744	TSPO	22
ENSG00000107798	714.516	-0.110896	0.161894	-0.68499	0.49335	0.849327	LIPA	10	ENSG00000288640	37.629	0.421395	0.477773	0.881999	0.377777	0.696866		7	ENSG00000111602	4709.31	-0.086688	0.0727069	-1.19229	0.233146	0.455744	TIMELESS	12
ENSG00000188372	87.7231	0.189044	0.276013	0.684911	0.4934	0.849327	ZP3	7	ENSG00000126804	680.799	-0.0911853	0.103394	-0.881919	0.377821	0.696867	ZBTB1	14	ENSG00000122254	71.9886	-0.212944	0.178597	-1.19232	0.233137	0.455744	HS3ST2	16
ENSG00000144485	1711.53	0.177417	0.259097	0.684749	0.493502	0.849399	HES6	2	ENSG00000109270	567.848	-0.106132	0.12037	-0.881713	0.377932	0.696995	LAMTOR3	4	ENSG00000187688	54.1521	-0.234993	0.197061	-1.19249	0.233069	0.455744	TRPV2	17
ENSG00000115514	889.635	0.165066	0.241279	0.684127	0.493895	0.849437	TXNDC9	2	ENSG00000157540	1116.3	0.0861179	0.0976934	0.881512	0.378041	0.697117	DYRK1A	21	ENSG00000104892	131.019	-0.141458	0.118685	-1.19187	0.233311	0.455879	KLC3	19
ENSG00000135870	318.607	0.15748	0.230091	0.684427	0.493706	0.849437	RC3H1	1	ENSG00000100106	1712.53	-0.114502	0.129947	-0.881145	0.37824	0.69726	TRIOBP	22	ENSG00000105982	96.194	-0.203141	0.170444	-1.19184	0.233325	0.455879	RNF32	7
ENSG00000138161	1111.29	-0.103229	0.150789	-0.684596	0.493599	0.849437	CUZD1	10	ENSG00000131398	248.145	-0.30195	0.342684	-0.881134	0.378245	0.69726	KCNC3	19	ENSG00000125726	31.9184	0.313233	0.262775	1.19202	0.233254	0.455879	CD70	19
ENSG00000145681	23.0495	-0.391485	0.572263	-0.684101	0.493912	0.849437	HAPLN1	5	ENSG00000164309	37.2237	-0.394822	0.448047	-0.881207	0.378206	0.69726	CMYA5	5	ENSG00000165655	28.1372	0.476231	0.399543	1.19194	0.233285	0.455879	ZNF503	10
ENSG00000151014	386.462	0.119757	0.174981	0.684398	0.493724	0.849437	NOCT	4	ENSG00000205578	12.4633	0.493121	0.559888	0.88075	0.378453	0.697566	POM121B	7	ENSG00000257539	10.6463	0.528534	0.443481	1.19178	0.233346	0.455879	HSPA8P14	12
ENSG00000157064	604.476	-0.274325	0.400876	-0.684313	0.493777	0.849437	NMNAT2	1	ENSG00000018236	374.85	0.131249	0.149126	0.880125	0.378792	0.697712	CNTN1	12	ENSG00000152359	339.837	0.114197	0.0958461	1.19147	0.23347	0.45601	POC5	5
ENSG00000172380	812.832	-0.165892	0.242482	-0.684141	0.493886	0.849437	GNG12	1	ENSG00000106348	1251.56	0.124386	0.141329	0.880116	0.378797	0.697712	IMPDH1	7	ENSG00000198961	1840.02	0.0899734	0.0755181	1.19141	0.233491	0.45601	PJA2	5
ENSG00000133056	721.394	-0.158612	0.231918	-0.683914	0.494029	0.849508	PIK3C2B	1	ENSG00000142273	381.755	-0.122938	0.139693	-0.880055	0.378829	0.697712	CBLC	19	ENSG00000213839	28.4391	-0.260126	0.21831	-1.19154	0.233441	0.45601	TMX2P1	9
ENSG00000182518	249.488	-0.196473	0.2873	-0.683861	0.494063	0.849508	VCF2	X	ENSG00000143079	886.335	0.0761862	0.0865389	0.880369	0.378659	0.697712	CTTNBP2NL	1	ENSG00000132507	15034.1	0.0659035	0.0553251	1.19121	0.233573	0.456119	EIF5A	17
ENSG00000111412	1383.33	-0.156765	0.229348	-0.683526	0.494274	0.849776	SPRING1	12	ENSG00000143816	69.8444	-0.151289	0.171901	-0.880093	0.378809	0.697712	WNT9A	1	ENSG00000122778	873.05	-0.127503	0.10705	-1.19106	0.233628	0.456125	KIAA1549	7
ENSG00000071626	14014.2	0.0969049	0.141841	0.683194	0.494484	0.849882	DAZAP1	19	ENSG00000163013	680.519	-0.131439	0.14932	-0.880249	0.378725	0.697712	FBXO41	2	ENSG00000234773	5.52062	-0.599745	0.50351	-1.19113	0.233603	0.456125		19
ENSG00000107372	4346.42	-0.102824	0.150488	-0.683273	0.494434	0.849882	ZFAND5	9	ENSG00000164066	594.851	-0.162862	0.185044	-0.880128	0.37879	0.697712	INTU	4	ENSG00000108852	1285.1	-0.105166	0.088329	-1.19062	0.233803	0.456162	MPP2	17
ENSG00000161888	654.779	0.104404	0.152823	0.683166	0.494502	0.849882	SPC24	19	ENSG00000100697	1437.71	-0.0809265	0.0919646	-0.879974	0.378873	0.697715	DICER1	14	ENSG00000140090	56.6709	0.212567	0.17851	1.19079	0.233737	0.456162	SLC24A4	14
ENSG00000118292	257.399	-0.187255	0.274251	-0.682786	0.494742	0.8502	C1orf54	1	ENSG00000090975	116.178	0.175755	0.199751	0.879869	0.37893	0.697742	PITPNM2	12	ENSG00000145041	1027.76	-0.174723	0.146752	-1.1906	0.23381	0.456162	DCAF1	3
ENSG00000069248	1940.09	-0.168621	0.247126	-0.682329	0.495031	0.850411	NUP133	1	ENSG00000112232	192.794	-0.204295	0.232231	-0.879705	0.379019	0.69775	KHDRBS2	6	ENSG00000147535	1009.61	0.0933945	0.0784302	1.1908	0.233733	0.456162	PLPP5	8
ENSG00000120333	912.043	0.168213	0.246511	0.682376	0.495001	0.850411	MRPS14	1	ENSG00000172146	13.9302	-0.298032	0.338764	-0.879764	0.378987	0.69775	OR1A1	17	ENSG00000178026	536.504	0.143443	0.120473	1.19067	0.233785	0.456162	LRRC75B	22
ENSG00000166136	4611.32	0.159455	0.233634	0.682501	0.494922	0.850411	NDUFB8	10	ENSG00000172273	797.857	-0.0686465	0.0780478	-0.879545	0.379106	0.697831	HINFP	11	ENSG00000189079	1384.01	0.0967189	0.0812135	1.19092	0.233684	0.456162	ARID2	12
ENSG00000063660	1011.2	-0.109236	0.160202	-0.681866	0.495323	0.850818	GPC1	2	ENSG00000006125	5830.35	0.0639852	0.0727633	0.879361	0.379206	0.697937	AP2B1	17	ENSG00000240280	16.5398	0.378308	0.317759	1.19055	0.23383	0.456162	TCAM1P	17
ENSG00000047230	1498.52	-0.113596	0.166667	-0.681572	0.49551	0.850833	CTPS2	X	ENSG00000130713	1745.97	0.0844258	0.0960289	0.87917	0.379309	0.697971	EXOSC2	9	ENSG00000161671	3948.26	-0.10362	0.0870476	-1.19039	0.233894	0.456236	EMC10	19
ENSG00000089157	82900.2	0.145318	0.213237	0.681485	0.495565	0.850833	RPLP0	12	ENSG00000174130	9.26206	0.418202	0.475654	0.879214	0.379285	0.697971	TLR6	4	ENSG00000101049	19.4827	-0.424172	0.356417	-1.1901	0.234007	0.456353	SGK2	20
ENSG00000115042	953.175	0.148343	0.217719	0.681349	0.495651	0.850833	FAHD2A	2	ENSG00000144029	1862.17	0.0992162	0.112889	0.878883	0.379465	0.69818	MRPS5	2	ENSG00000230445	38.1017	-0.266607	0.224016	-1.19013	0.233997	0.456353	LRRC37A6P	10
ENSG00000169762	235.276	-0.160609	0.235668	-0.681505	0.495552	0.850833	TAPT1	4	ENSG00000169972	880.608	0.0734852	0.0836412	0.878577	0.379631	0.698407	PUSL1	1	ENSG00000227507	19.6573	-0.402088	0.337885	-1.19001	0.234041	0.456369	LTB	6
ENSG00000198746	652.452	0.148789	0.218287	0.68162	0.495479	0.850833	GPATCH3	1	ENSG00000164494	406.082	-0.0939983	0.107012	-0.878392	0.379731	0.698435	PDSS2	6	ENSG00000091039	1826.52	0.111188	0.0934591	1.1897	0.234163	0.456557	OSBPL8	12
ENSG00000249188	27.1177	-0.317913	0.466608	-0.681327	0.495664	0.850833	ENPP7P1	8	ENSG00000284762	43.6372	-0.216809	0.246804	-0.878467	0.379691	0.698435	PDE8B	5	ENSG00000144868	368.408	-0.144602	0.121552	-1.18963	0.234191	0.45656	TMEM108	3
ENSG00000160188	18.4716	0.383182	0.562527	0.681179	0.495758	0.850899	RSPH1	21	ENSG00000088179	891.379	-0.144098	0.164094	-0.878145	0.379865	0.698448	PTPN4	2	ENSG00000099817	6580.32	0.09265	0.0778957	1.18941	0.234278	0.456585	POLR2E	19
ENSG00000102738	1070.5	0.121476	0.178364	0.681056	0.495836	0.850938	MRPS31	13	ENSG00000267855	1422.87	-0.133505	0.152021	-0.878204	0.379833	0.698448	NDUFA7	19	ENSG00000121851	214.421	-0.164341	0.138179	-1.18933	0.234309	0.456585	POLR3GL	1
ENSG00000106028	4393.01	-0.183324	0.269273	-0.680812	0.495991	0.851013	SSBP1	7	ENSG00000269858	3166.43	0.0952695	0.108482	0.878202	0.379834	0.698448	EGLN2	19	ENSG00000183597	229.669	0.119831	0.10074	1.18951	0.234241	0.456585	TANGO2	22
ENSG00000140854	2718.2	0.0946615	0.139033	0.680855	0.495963	0.851013	KATNB1	16	ENSG00000080824	45797.4	0.15339	0.174731	0.877866	0.380017	0.698648	HSP90AA1	14	ENSG00000270299	17.7	0.540239	0.454229	1.18936	0.2343	0.456585		20
ENSG00000115524	9716.22	-0.135239	0.198753	-0.680436	0.496229	0.851326	SF3B1	2	ENSG00000102125	655.956	-0.103581	0.118012	-0.877717	0.380097	0.698681	TAFAZZIN	X	ENSG00000175104	274.569	-0.0978411	0.0822769	-1.18917	0.234373	0.45666	TRAF6	11
ENSG00000173692	5994.11	-0.0975233	0.143386	-0.680146	0.496412	0.851546	PSMD1	2	ENSG00000162769	2155.49	0.0894472	0.101914	0.877677	0.380119	0.698681	FLVCR1	1	ENSG00000160961	304.902	0.145681	0.122534	1.1889	0.23448	0.456726	ZNF333	19
ENSG00000131236	6156.86	-0.132758	0.195224	-0.68003	0.496485	0.851577	CAP1	1	ENSG00000033030	457.503	-0.162002	0.184599	-0.877589	0.380167	0.698691	ZCCHC8	12	ENSG00000179627	123.832	-0.145015	0.121964	-1.189	0.234439	0.456726	ZBTB42	14
ENSG00000112584	134.113	-0.365742	0.538322	-0.679412	0.496877	0.851762	FAM120B	6	ENSG00000141753	5694.56	0.0750144	0.0854908	0.877455	0.38024	0.698747	IGFBP4	17	ENSG00000263266	18.4091	0.439775	0.369905	1.18888	0.234485	0.456726	RPS7P1	17
ENSG00000169021	2404.32	0.170625	0.251165	0.679335	0.496926	0.851762	UQCRFS1	19	ENSG00000141424	1511.94	-0.0831275	0.0947644	-0.877202	0.380377	0.698837	SLC39A6	18	ENSG00000196535	2048.77	0.192479	0.161908	1.18882	0.234512	0.456726	MYO18A	17
ENSG00000170322	1045.46	-0.183693	0.270335	-0.679501	0.49682	0.851762	NFRKB	11	ENSG00000151461	1523.83	0.0696173	0.0793652	0.877176	0.380391	0.698837	UPF2	10	ENSG00000099991	2375.79	-0.157462	0.132472	-1.18865	0.234579	0.456806	CABIN1	22
ENSG00000177119	1625.68	0.165687	0.243794	0.679619	0.496746	0.851762	ANO6	12	ENSG00000163702	329.945	-0.0846524	0.0965122	-0.877116	0.380424	0.698837	IL17RC	3	ENSG00000229097	7.01671	0.512862	0.431515	1.18852	0.234631	0.456856	CALM2P2	10
ENSG00000204228	149.162	0.164114	0.241569	0.679369	0.496904	0.851762	HSD17B8	6	ENSG00000257489	17.8591	0.284323	0.324181	0.877052	0.380458	0.698837		12	ENSG00000126602	8824.61	-0.101724	0.085604	-1.18831	0.23471	0.456929	TRAP1	16
ENSG00000286651	44.5593	0.295157	0.43445	0.679382	0.496896	0.851762	PRSS43P	3	ENSG00000104814	84.1396	-0.167958	0.191546	-0.876854	0.380566	0.698879	MAP4K1	19	ENSG00000126775	665.657	-0.0768998	0.0647153	-1.18828	0.234724	0.456929	ATG14	14
ENSG00000109819	32.1168	-0.431483	0.635328	-0.67915	0.497043	0.851868	PPARGC1A	4	ENSG00000138463	287.363	-0.10893	0.124225	-0.876875	0.380555	0.698879	SLC49A4	3	ENSG00000249721	8.00492	0.49708	0.41834	1.18822	0.234747	0.456929		5
ENSG00000125351	2386.23	0.139645	0.205645	0.67906	0.4971	0.85187	UPF3B	X	ENSG00000099377	129.927	0.153213	0.174815	0.876427	0.380798	0.69899	HSD3B7	16	ENSG00000084090	5527.25	-0.0939956	0.0791218	-1.18799	0.234839	0.457041	STARD7	2
ENSG00000013016	706.341	-0.173876	0.2563	-0.678406	0.497514	0.85201	EHD3	2	ENSG00000100307	348.912	0.111729	0.12747	0.876511	0.380752	0.69899	CBX7	22	ENSG00000268480	28.0868	0.44937	0.378276	1.18794	0.234857	0.457041	NFILZ	19
ENSG00000105669	3885.96	0.146224	0.215457	0.678667	0.497349	0.85201	COPE	19	ENSG00000114125	2066.13	-0.0961768	0.109752	-0.87631	0.380862	0.69899	RNF7	3	ENSG00000197785	2220.86	0.079341	0.0667992	1.18775	0.23493	0.457134	ATAD3A	1
ENSG00000126461	4078.33	-0.0944983	0.139291	-0.678422	0.497504	0.85201	SCAF1	19	ENSG00000123130	991.884	0.128351	0.146474	0.876274	0.380881	0.69899	ACOT9	X	ENSG00000197584	11.4857	-0.479647	0.403863	-1.18765	0.234973	0.457147	KCNMB2	3
ENSG00000138670	74.9371	0.241083	0.355317	0.6785	0.497455	0.85201	RASGEF1B	4	ENSG00000166359	17.7357	-0.376335	0.429283	-0.87666	0.380671	0.69899	WDR88	19	ENSG00000269001	49.9747	-0.262847	0.221325	-1.1876	0.23499	0.457147	ZNF818P	19
ENSG00000196371	324.19	-0.132145	0.194752	-0.678529	0.497436	0.85201	FUT4	11	ENSG00000232450	11.8895	0.340361	0.38833	0.876474	0.380772	0.69899		1	ENSG00000146066	1380.26	0.09309	0.078426	1.18698	0.235236	0.457473	HIGD2A	5
ENSG00000227471	37.1697	-0.243452	0.358823	-0.678474	0.497471	0.85201	AKR1B15	7	ENSG00000095932	107.162	-0.319639	0.364884	-0.876002	0.381029	0.699136	SMIM24	19	ENSG00000171703	934.626	0.113208	0.0953694	1.18705	0.235209	0.457473	TCEA2	20
ENSG00000157423	32.7413	-0.322818	0.475945	-0.678267	0.497602	0.852066	HYDIN	16	ENSG00000101464	1099.93	0.0757827	0.0865128	0.875971	0.381046	0.699136	PIGU	20	ENSG00000230863	12.9359	-0.384547	0.323957	-1.18703	0.235215	0.457473		1
ENSG00000131373	1571.39	0.123101	0.181533	0.67812	0.497695	0.852131	HACL1	3	ENSG00000170473	1784	0.088942	0.101548	0.875863	0.381105	0.699166	PYM1	12	ENSG00000089356	7.19779	0.579449	0.48838	1.18647	0.235436	0.457736	FXYD3	19
ENSG00000110074	2053.7	0.0855222	0.126148	0.677952	0.497802	0.852169	FOXRED1	11	ENSG00000086991	48.1957	0.19764	0.225894	0.874924	0.381615	0.699589	NOX4	11	ENSG00000140280	75.2595	0.234783	0.19787	1.18656	0.235403	0.457736	LYSMD2	15
ENSG00000186310	1426.48	-0.115296	0.170076	-0.67791	0.497829	0.852169	NAP1L3	X	ENSG00000112038	59.1521	-0.230071	0.26287	-0.875226	0.381451	0.699589	OPRM1	6	ENSG00000204439	24.1835	1.44951	1.22173	1.18644	0.23545	0.457736	C6orf47	6
ENSG00000002834	8626.87	0.119654	0.176853	0.676575	0.498676	0.852196	LASP1	17	ENSG00000148773	4332.08	0.109769	0.125448	0.875012	0.381567	0.699589	MKI67	10	ENSG00000146955	90.381	0.246944	0.208214	1.18601	0.235618	0.458012	RAB19	7
ENSG00000099804	3920.88	0.163518	0.241612	0.676777	0.498547	0.852196	CDC34	19	ENSG00000151650	201.504	0.205168	0.234527	0.874814	0.381675	0.699589	VENTX	10	ENSG00000206562	472.619	-0.152408	0.128528	-1.18579	0.235706	0.458131	METTL6	3
ENSG00000104341	13890.5	0.117694	0.173649	0.67777	0.497917	0.852196	LAPTM4B	8	ENSG00000165591	94.2907	0.310927	0.355279	0.875161	0.381486	0.699589	FAAH2	X	ENSG00000136732	694.304	-0.114897	0.0969222	-1.18545	0.235839	0.45834	GYPC	2
ENSG00000105656	594.456	0.117139	0.172927	0.677391	0.498158	0.852196	ELL	19	ENSG00000196154	414.529	-0.121905	0.139347	-0.874835	0.381664	0.699589	S100A4	1	ENSG00000196850	898.273	0.0780294	0.0658371	1.18519	0.235943	0.458439	PPTC7	12
ENSG00000115306	6169.44	-0.143055	0.211338	-0.676901	0.498469	0.852196	SPTBN1	2	ENSG00000204564	109.808	-0.156883	0.179285	-0.875051	0.381546	0.699589	C6orf136	6	ENSG00000239713	78.6946	-0.191291	0.161399	-1.1852	0.235938	0.458439	APOBEC3G	22
ENSG00000126814	1077.64	0.155599	0.229742	0.677278	0.49823	0.852196	TRMT5	14	ENSG00000288520	5.8826	1.1366	1.29915	0.87488	0.381639	0.699589		6	ENSG00000106799	1655.76	0.110361	0.0931231	1.18511	0.235974	0.458449	TGFBR1	9
ENSG00000131730	50.4097	-0.22824	0.336972	-0.677325	0.4982	0.852196	CKMT2	5	ENSG00000204228	51.8503	-0.862587	0.986675	-0.874236	0.38199	0.700088	HSD17B8	6	ENSG00000102144	14095.9	0.144908	0.122287	1.18499	0.236022	0.45845	PGK1	X
ENSG00000132254	1788.03	-0.0992868	0.146688	-0.676856	0.498497	0.852196	ARFIP2	11	ENSG00000196367	2667.12	-0.0653679	0.0747881	-0.874041	0.382096	0.700204	TRRAP	7	ENSG00000105355	1714.2	0.0831458	0.0701706	1.18491	0.236053	0.45845	PLIN3	19
ENSG00000135314	295.296	-0.124418	0.183843	-0.676762	0.498557	0.852196	KHDC1	6	ENSG00000183876	149.006	0.132087	0.151261	0.873239	0.382533	0.700928	ARSI	5	ENSG00000159556	37.7063	-0.321079	0.270966	-1.18494	0.236042	0.45845	ISL2	15
ENSG00000156968	188.756	0.180116	0.266076	0.676932	0.498449	0.852196	MPV17L	16	ENSG00000250571	203	-0.200776	0.229995	-0.872957	0.382686	0.70113	GLI4	8	ENSG00000159885	120.617	-0.185709	0.156767	-1.18462	0.236167	0.45862	ZNF222	19
ENSG00000160007	2945.86	-0.159493	0.235437	-0.677433	0.498131	0.852196	ARHGAP35	19	ENSG00000139668	1459.02	-0.169666	0.194406	-0.872738	0.382806	0.701249	WDFY2	13	ENSG00000100422	2279.47	-0.0802397	0.0677453	-1.18443	0.236242	0.458714	CERK	22
ENSG00000176887	3059.12	-0.0989352	0.146219	-0.676623	0.498645	0.852196	SOX11	2	ENSG00000146054	17.1336	0.452393	0.518394	0.872682	0.382836	0.701249	TRIM7	5	ENSG00000164188	6.56133	0.648328	0.547532	1.18409	0.236377	0.458819	RANBP3L	5
ENSG00000180720	29.1683	0.285572	0.42139	0.677691	0.497968	0.852196	CHRM4	11	ENSG00000070718	447.568	0.106528	0.122088	0.872553	0.382907	0.7013	AP3M2	8	ENSG00000169217	2215.03	0.0864863	0.0730387	1.18412	0.236367	0.458819	CD2BP2	16
ENSG00000204536	277.014	0.171521	0.253419	0.676825	0.498517	0.852196	CCHCR1	6	ENSG00000140264	11440.3	0.0945743	0.108409	0.872388	0.382997	0.701387	SERF2	15	ENSG00000186104	438.074	-0.144306	0.121874	-1.18406	0.236389	0.458819	CYP2R1	11
ENSG00000273820	305.257	0.157024	0.232029	0.676743	0.498569	0.852196	USP27X	X	ENSG00000064651	336.319	-0.107968	0.123847	-0.871785	0.383326	0.701457	SLC12A2	5	ENSG00000189431	130.659	-0.174647	0.147502	-1.18403	0.236401	0.458819	RASSF10	11
ENSG00000108848	8388.66	-0.12304	0.182027	-0.675945	0.499075	0.852367	LUC7L3	17	ENSG00000147650	258.551	0.146048	0.167507	0.871889	0.383269	0.701457	LRP12	8	ENSG00000100811	4888.91	0.073869	0.0623953	1.18389	0.236458	0.45885	YY1	14
ENSG00000114670	30.3066	-0.36102	0.534052	-0.676002	0.499039	0.852367	NEK11	3	ENSG00000149257	12402.5	0.0560942	0.064343	0.871799	0.383318	0.701457	SERPINH1	11	ENSG00000149054	490.109	-0.15684	0.132482	-1.18386	0.23647	0.45885	ZNF215	11
ENSG00000117461	483.582	-0.198433	0.293586	-0.675892	0.499109	0.852367	PIK3R3	1	ENSG00000150779	2245.14	-0.146611	0.168113	-0.872097	0.383155	0.701457	TIMM8B	11	ENSG00000120656	942.379	0.11137	0.0940859	1.1837	0.236531	0.458917	TAF12	1
ENSG00000135655	603.167	-0.167126	0.247246	-0.675948	0.499073	0.852367	USP15	12	ENSG00000165795	710.53	0.104414	0.119745	0.871965	0.383227	0.701457	NDRG2	14	ENSG00000169136	1883.27	-0.462077	0.39067	-1.18278	0.236896	0.459575	ATF5	19
ENSG00000182809	215.324	0.181183	0.267923	0.676248	0.498883	0.852367	CRIP2	14	ENSG00000205129	30.3002	-0.226381	0.259598	-0.872045	0.383184	0.701457	CFAP96	4	ENSG00000010219	178.945	0.160324	0.135658	1.18183	0.237273	0.460205	DYRK4	12
ENSG00000188641	16.6317	-0.365853	0.541283	-0.675899	0.499105	0.852367	DPYD	1	ENSG00000257921	16.8522	-0.507747	0.582431	-0.871771	0.383333	0.701457		12	ENSG00000184984	13.7392	0.397772	0.336559	1.18188	0.237253	0.460205	CHRM5	15
ENSG00000133393	582.806	-0.106418	0.157502	-0.675662	0.499255	0.852391	CEP20	16	ENSG00000131778	1967.68	-0.0579298	0.0664581	-0.871675	0.383386	0.701476	CHD1L	1	ENSG00000151136	351.472	-0.110891	0.0938544	-1.18152	0.237394	0.460337	ABTB3	12
ENSG00000154127	239.304	-0.345293	0.511085	-0.675609	0.499289	0.852391	UBASH3B	11	ENSG00000196663	667.057	0.145131	0.166544	0.871426	0.383521	0.701568	TECPR2	14	ENSG00000224578	108.244	0.239524	0.202724	1.18153	0.237393	0.460337	HNRNPA1L3	16
ENSG00000232838	330.941	0.142985	0.211629	0.675641	0.499268	0.852391	PET117	20	ENSG00000237973	258.769	-0.178759	0.205131	-0.871435	0.383517	0.701568	MTCO1P12	1	ENSG00000157741	872.52	-0.112059	0.094865	-1.18124	0.237506	0.460462	UBN2	7
ENSG00000119335	39670.9	-0.115958	0.171685	-0.675414	0.499413	0.852507	SET	9	ENSG00000069943	119.217	-0.14672	0.168413	-0.871195	0.383648	0.701632	PIGB	15	ENSG00000169203	1005.44	0.330723	0.279982	1.18123	0.237512	0.460462	NPIPB12	16
ENSG00000064607	4220.99	-0.0896186	0.13277	-0.67499	0.499682	0.852538	SUGP2	19	ENSG00000081760	1767.02	0.0406204	0.0466214	0.871281	0.383601	0.701632	AACS	12	ENSG00000101310	1816.77	-0.145031	0.122789	-1.18115	0.237545	0.460475	SEC23B	20
ENSG00000121060	1284.53	-0.157626	0.233552	-0.67491	0.499733	0.852538	TRIM25	17	ENSG00000228474	2137.52	-0.133299	0.153018	-0.871128	0.383684	0.701632	OST4	2	ENSG00000118271	9.58374	0.463016	0.392208	1.18054	0.237786	0.460893	TTR	18
ENSG00000140093	60.8268	0.260017	0.385289	0.674862	0.499764	0.852538	SERPINA10	14	ENSG00000175215	3432.65	-0.0862107	0.0989909	-0.870895	0.383811	0.701786	CTDSP2	12	ENSG00000119328	424.254	-0.162133	0.137354	-1.18041	0.237838	0.460942	ABITRAM	9
ENSG00000140264	12973.7	0.198873	0.29453	0.67522	0.499536	0.852538	SERF2	15	ENSG00000182325	487.242	0.147224	0.169196	0.870141	0.384224	0.70241	FBXL6	8	ENSG00000065911	11086.4	-0.153639	0.130187	-1.18014	0.237944	0.461064	MTHFD2	2
ENSG00000140961	38.7744	-0.262691	0.38921	-0.674934	0.499718	0.852538	OSGIN1	16	ENSG00000198270	197.669	-0.138872	0.159602	-0.870115	0.384238	0.70241	TMEM116	12	ENSG00000186652	10.3216	-0.783142	0.663615	-1.18012	0.237954	0.461064	PRG2	11
ENSG00000143398	2343.23	0.138288	0.204809	0.675205	0.499546	0.852538	PIP5K1A	1	ENSG00000136628	5481.3	-0.0833548	0.0958149	-0.869956	0.384324	0.70249	EPRS1	1	ENSG00000090432	689.145	-0.110639	0.0937607	-1.18002	0.237994	0.46109	MUL1	1
ENSG00000115421	544.377	0.157162	0.23305	0.674369	0.500076	0.852977	PAPOLG	2	ENSG00000132694	1169.71	0.102268	0.117576	0.869803	0.384408	0.702566	ARHGEF11	1	ENSG00000186854	247.276	0.134689	0.114161	1.17982	0.23807	0.461187	TRABD2A	2
ENSG00000118007	652.255	-0.142182	0.210915	-0.674121	0.500234	0.852991	STAG1	3	ENSG00000087087	6483.89	-0.0674897	0.0776104	-0.869596	0.384521	0.702623	SRRT	7	ENSG00000198169	583.116	-0.318069	0.269653	-1.17955	0.238179	0.461346	ZNF251	8
ENSG00000125885	1202.38	-0.138165	0.204952	-0.674135	0.500225	0.852991	MCM8	20	ENSG00000149503	2814.98	0.104063	0.119679	0.869512	0.384567	0.702623	INCENP	11	ENSG00000111331	167.178	-0.179948	0.152579	-1.17938	0.238248	0.461378	OAS3	12
ENSG00000164406	39.5182	-0.27562	0.408875	-0.674094	0.500251	0.852991	LEAP2	5	ENSG00000154548	189.044	0.169818	0.195301	0.869515	0.384565	0.702623	SRSF12	6	ENSG00000234268	7.19133	0.581617	0.493133	1.17943	0.238226	0.461378	RPS27P19	11
ENSG00000101445	361.942	-0.20685	0.307018	-0.673739	0.500477	0.853281	PPP1R16B	20	ENSG00000139637	1644	0.0662716	0.0762388	0.869263	0.384704	0.702715	MYG1	12	ENSG00000112812	372.685	-0.140987	0.119586	-1.17896	0.238414	0.461531	PRSS16	6
ENSG00000130066	705.881	-0.14742	0.218953	-0.673294	0.50076	0.85348	SAT1	X	ENSG00000144824	903.186	-0.153368	0.176429	-0.869292	0.384687	0.702715	PHLDB2	3	ENSG00000121022	1857.64	0.107278	0.0909981	1.1789	0.238437	0.461531	COPS5	8
ENSG00000134871	3848.59	0.0975914	0.144939	0.673328	0.500739	0.85348	COL4A2	13	ENSG00000145147	399.572	-0.323219	0.371947	-0.868992	0.384852	0.702908	SLIT2	4	ENSG00000148444	69.5016	0.204903	0.173816	1.17885	0.238459	0.461531	COMMD3	10
ENSG00000196792	867.09	-0.148752	0.220878	-0.673456	0.500657	0.85348	STRN3	14	ENSG00000144031	11.8315	0.507515	0.584128	0.868843	0.384933	0.702979	ANKRD53	2	ENSG00000157890	84.2666	0.280472	0.2379	1.17895	0.238419	0.461531	MEGF11	15
ENSG00000123415	489.787	0.139947	0.20791	0.673116	0.500874	0.853579	SMUG1	12	ENSG00000109906	27.7417	0.218421	0.251424	0.868735	0.384992	0.703005	ZBTB16	11	ENSG00000255339	36.9049	-0.317968	0.269699	-1.17897	0.238409	0.461531		10
ENSG00000178662	103.434	0.219092	0.32574	0.672598	0.501203	0.853856	CSRNP3	2	ENSG00000149798	427.919	-0.123072	0.141696	-0.868559	0.385088	0.703005	CDC42EP2	11	ENSG00000102452	40.1998	-0.246281	0.208951	-1.17865	0.238536	0.461628	NALCN	13
ENSG00000179912	1295.21	0.19499	0.289881	0.672657	0.501166	0.853856	R3HDM2	12	ENSG00000172425	9.36234	-0.40182	0.462628	-0.86856	0.385088	0.703005	TTC36	11	ENSG00000139405	1015.42	-0.103652	0.0879541	-1.17848	0.238607	0.461635	RITA1	12
ENSG00000188636	1180.7	-0.163224	0.24262	-0.672754	0.501104	0.853856	RTL6	22	ENSG00000198947	256.779	-0.141951	0.163443	-0.868504	0.385118	0.703005	DMD	X	ENSG00000198585	1453.78	0.0865241	0.0734197	1.17849	0.238603	0.461635	NUDT16	3
ENSG00000078140	4781.92	-0.148083	0.220276	-0.672261	0.501417	0.854026	UBE2K	4	ENSG00000049769	353.793	-0.211732	0.243869	-0.868222	0.385273	0.70321	PPP1R3F	X	ENSG00000254505	744.492	-0.150252	0.1275	-1.17845	0.238619	0.461635	CHMP4A	14
ENSG00000154118	1619.33	0.0996512	0.148251	0.672179	0.501469	0.854026	JPH3	16	ENSG00000183578	7.61121	0.465413	0.536124	0.868108	0.385335	0.703246	TNFAIP8L3	15	ENSG00000022355	20.492	-0.355515	0.30182	-1.17791	0.238834	0.461743	GABRA1	5
ENSG00000243422	51.4914	0.218861	0.325584	0.672212	0.501449	0.854026	RPL23AP49	3	ENSG00000117477	139.511	-0.13458	0.155064	-0.867899	0.385449	0.703376	CCDC181	1	ENSG00000138814	1708.48	0.151416	0.128554	1.17784	0.23886	0.461743	PPP3CA	4
ENSG00000128271	318.815	0.148367	0.220799	0.671956	0.501612	0.854174	ADORA2A	22	ENSG00000131931	311.797	-0.0977485	0.112665	-0.867603	0.385612	0.703464	THAP1	8	ENSG00000151498	1985.98	-0.0911317	0.0773548	-1.1781	0.238756	0.461743	ACAD8	11
ENSG00000178445	3935.92	-0.121414	0.180738	-0.671769	0.501731	0.854188	GLDC	9	ENSG00000136161	358.81	0.0972535	0.11209	0.867639	0.385592	0.703464	RCBTB2	13	ENSG00000161914	178.767	-0.139914	0.118786	-1.17786	0.238851	0.461743	ZNF653	19
ENSG00000182712	324.63	0.204619	0.30457	0.671831	0.501692	0.854188	CMC4	X	ENSG00000165322	1221.01	-0.0857007	0.0987905	-0.867499	0.385669	0.703464	ARHGAP12	10	ENSG00000165140	128.323	-0.173446	0.147234	-1.17803	0.238786	0.461743	FBP1	9
ENSG00000054793	339.015	-0.202436	0.301472	-0.671492	0.501907	0.854224	ATP9A	20	ENSG00000165389	1975.21	0.123551	0.142414	0.867549	0.385641	0.703464	SPTSSA	14	ENSG00000173894	4036.11	-0.0775289	0.0658148	-1.17799	0.238803	0.461743	CBX2	17
ENSG00000183207	7367.61	0.114288	0.170227	0.671386	0.501975	0.854224	RUVBL2	19	ENSG00000164406	22.5387	-0.259987	0.299849	-0.867061	0.385909	0.703811	LEAP2	5	ENSG00000288649	20.3169	-0.323245	0.274371	-1.17813	0.238744	0.461743	ACTL10	20
ENSG00000203880	1161.78	-0.107116	0.15952	-0.671489	0.501909	0.854224	PCMTD2	20	ENSG00000196453	445.983	-0.121549	0.140195	-0.866996	0.385944	0.703811	ZNF777	7	ENSG00000168610	3330.97	-0.0848883	0.0720921	-1.1775	0.238997	0.461956	STAT3	17
ENSG00000244462	3866.04	-0.209762	0.312407	-0.671438	0.501942	0.854224	RBM12	20	ENSG00000198952	4408.07	0.0854113	0.0985436	0.866736	0.386087	0.703993	SMG5	1	ENSG00000116793	766	0.120945	0.102742	1.17717	0.239129	0.462161	PHTF1	1
ENSG00000168061	707.406	0.179171	0.266975	0.671118	0.502146	0.85442	SAC3D1	11	ENSG00000085224	1941.8	-0.124321	0.143498	-0.866362	0.386292	0.704133	ATRX	X	ENSG00000204519	795.478	-0.133182	0.113161	-1.17693	0.239224	0.462293	ZNF551	19
ENSG00000102763	650.889	-0.159926	0.238359	-0.670944	0.502256	0.854513	VWA8	13	ENSG00000172164	724.821	-0.204314	0.23583	-0.866362	0.386292	0.704133	SNTB1	8	ENSG00000158769	5316.23	-0.0543585	0.0461913	-1.17681	0.23927	0.46233	F11R	1
ENSG00000105855	106.975	0.19111	0.28517	0.670163	0.502754	0.854514	ITGB8	7	ENSG00000185189	591.396	0.128948	0.148813	0.866512	0.386209	0.704133	NRBP2	8	ENSG00000250327	15.2657	0.405877	0.344952	1.17662	0.239347	0.462429	RPSAP70	4
ENSG00000116176	81.8992	-0.271584	0.404855	-0.670819	0.502336	0.854514	TPSG1	16	ENSG00000214114	901.065	-0.152034	0.17552	-0.86619	0.386386	0.704226	MYCBP	1	ENSG00000055609	952.422	0.128316	0.109092	1.17622	0.239507	0.462687	KMT2C	7
ENSG00000134917	1246.76	-0.0875876	0.130684	-0.670225	0.502714	0.854514	ADAMTS8	11	ENSG00000180233	477.366	0.0905529	0.104568	0.865973	0.386505	0.704318	ZNRF2	7	ENSG00000171798	980.099	-0.12979	0.110354	-1.17612	0.239548	0.462715	KNDC1	10
ENSG00000160392	571.313	0.132127	0.197053	0.670514	0.50253	0.854514	C19orf47	19	ENSG00000215114	563.196	0.0883684	0.102049	0.865942	0.386522	0.704318	UBXN2B	8	ENSG00000122194	12.8154	-0.41446	0.35249	-1.17581	0.239672	0.462851	PLG	6
ENSG00000177954	19737	-0.159262	0.237578	-0.670357	0.50263	0.854514	RPS27	1	ENSG00000105072	160.406	-0.134163	0.155035	-0.865376	0.386832	0.704414	C19orf44	19	ENSG00000168398	14.2481	-0.409949	0.348645	-1.17583	0.239662	0.462851	BDKRB2	14
ENSG00000213066	929.065	-0.125979	0.187965	-0.670224	0.502715	0.854514	CEP43	6	ENSG00000128271	268.306	-0.12111	0.139946	-0.865408	0.386815	0.704414	ADORA2A	22	ENSG00000012223	15.8555	0.420023	0.357285	1.1756	0.239757	0.46295	LTF	3
ENSG00000228782	48.3106	0.292655	0.436519	0.670429	0.502584	0.854514	MRPL45P2	17	ENSG00000136770	471.439	-0.108535	0.12542	-0.865372	0.386835	0.704414	DNAJC1	10	ENSG00000164509	12.32	0.366277	0.31158	1.17555	0.239776	0.46295	IL31RA	5
ENSG00000231256	17.3978	0.388574	0.579824	0.670159	0.502757	0.854514	CFAP97D1	17	ENSG00000154727	805.56	-0.0966551	0.1117	-0.865312	0.386868	0.704414	GABPA	21	ENSG00000236015	15.8989	0.371673	0.316279	1.17514	0.239939	0.463213	TMX1P1	7
ENSG00000242615	190.685	0.28859	0.430269	0.670719	0.502399	0.854514	RPL17P47	19	ENSG00000214456	51.4908	-0.263783	0.304736	-0.865611	0.386703	0.704414	PLIN5	19	ENSG00000167311	209.364	0.131934	0.112305	1.17478	0.240082	0.463439	ART5	11
ENSG00000096654	239.105	-0.130136	0.194323	-0.669691	0.503055	0.854737	ZNF184	6	ENSG00000250151	28.2922	-0.348061	0.4022	-0.865392	0.386823	0.704414	ARPC4-TTLL3	3	ENSG00000103599	37.1952	-0.273446	0.232887	-1.17416	0.240331	0.463522	IQCH	15
ENSG00000100359	1973.65	0.113546	0.169514	0.669834	0.502963	0.854737	SGSM3	22	ENSG00000283189	102.918	-0.331202	0.38276	-0.865301	0.386874	0.704414		3	ENSG00000110844	1063.45	-0.114623	0.0976213	-1.17416	0.24033	0.463522	PRPF40B	12
ENSG00000141867	3756.96	0.102075	0.152401	0.669777	0.503	0.854737	BRD4	19	ENSG00000197969	956.355	-0.093729	0.108382	-0.864801	0.387148	0.70476	VPS13A	9	ENSG00000154767	1724.03	-0.0867921	0.0739212	-1.17412	0.240348	0.463522	XPC	3
ENSG00000106785	588.756	-0.176986	0.264749	-0.668506	0.503811	0.855132	TRIM14	9	ENSG00000254087	1273.84	0.171824	0.198687	0.864799	0.387149	0.70476	LYN	8	ENSG00000172057	1836.82	0.0868677	0.0739881	1.17408	0.240365	0.463522	ORMDL3	17
ENSG00000125266	470.265	0.137532	0.205746	0.668454	0.503844	0.855132	EFNB2	13	ENSG00000120727	4650.99	0.128493	0.148627	0.864534	0.387295	0.704791	PAIP2	5	ENSG00000183291	3578.9	0.13246	0.112776	1.17454	0.240179	0.463522	SELENOF	1
ENSG00000133433	519.011	0.142997	0.213908	0.668501	0.503814	0.855132	GSTT2B	22	ENSG00000146007	2668.63	0.106506	0.123193	0.864547	0.387287	0.704791	ZMAT2	5	ENSG00000187800	29.3454	-0.32889	0.280121	-1.1741	0.240354	0.463522	PEAR1	1
ENSG00000135063	599.422	0.137941	0.206319	0.66858	0.503763	0.855132	ENTREP1	9	ENSG00000232112	5668.89	-0.151745	0.175505	-0.864621	0.387247	0.704791	TMA7	3	ENSG00000196739	1498.64	-0.127411	0.108498	-1.17432	0.240268	0.463522	COL27A1	9
ENSG00000156398	526.87	0.130652	0.195362	0.668765	0.503645	0.855132	SFXN2	10	ENSG00000183023	63.9966	-0.336413	0.38923	-0.864304	0.387421	0.704943	SLC8A1	2	ENSG00000225849	13.6704	-0.394714	0.336117	-1.17434	0.240261	0.463522	MKRN7P	20
ENSG00000165863	295.038	0.122062	0.182484	0.668891	0.503565	0.855132	SPMIP5	10	ENSG00000058063	513.95	0.139319	0.161287	0.863797	0.3877	0.705179	ATP11B	3	ENSG00000261609	916.516	-0.0970829	0.082681	-1.17419	0.24032	0.463522	GAN	16
ENSG00000168959	31.4086	-0.337891	0.505148	-0.668895	0.503562	0.855132	GRM5	11	ENSG00000114107	529.937	-0.137088	0.158765	-0.863464	0.387883	0.705179	CEP70	3	ENSG00000153246	79.6261	0.153152	0.130471	1.17384	0.240458	0.463609	PLA2R1	2
ENSG00000175550	7088.25	0.166043	0.248225	0.668922	0.503546	0.855132	DRAP1	11	ENSG00000139372	1934.81	-0.0863735	0.10006	-0.86322	0.388017	0.705179	TDG	12	ENSG00000256771	659.344	-0.0917461	0.0781595	-1.17383	0.240462	0.463609	ZNF253	19
ENSG00000204789	318.677	0.137224	0.205175	0.668815	0.503614	0.855132	ZNF204P	6	ENSG00000151322	15.5251	0.425222	0.492483	0.863424	0.387904	0.705179	NPAS3	14	ENSG00000131401	13.7725	-0.376714	0.320997	-1.17358	0.240565	0.463754	NAPSB	19
ENSG00000255423	25.9059	-0.312444	0.4671	-0.668902	0.503558	0.855132	EBLN2	3	ENSG00000160957	2655.7	-0.092661	0.107258	-0.863907	0.387639	0.705179	RECQL4	8	ENSG00000164542	14.2527	0.356262	0.303598	1.17346	0.24061	0.46379	MATCAP2	7
ENSG00000011105	1507.85	0.116086	0.173755	0.6681	0.50407	0.855139	TSPAN9	12	ENSG00000164167	1742.31	0.120121	0.139111	0.863491	0.387868	0.705179	LSM6	4	ENSG00000139289	1817.18	-0.164242	0.139987	-1.17326	0.24069	0.463894	PHLDA1	12
ENSG00000109458	355.713	-0.164966	0.246874	-0.668222	0.503992	0.855139	GAB1	4	ENSG00000170348	3500.15	-0.0778609	0.090211	-0.863098	0.388084	0.705179	TMED10	14	ENSG00000197978	475.57	0.171132	0.145886	1.17305	0.240774	0.463981	GOLGA6L9	15
ENSG00000136758	4478.54	0.107264	0.160493	0.668341	0.503916	0.855139	YME1L1	10	ENSG00000179454	219.914	0.111485	0.129175	0.863054	0.388108	0.705179	KLHL28	14	ENSG00000279864	5.85225	-0.771512	0.657715	-1.17302	0.240789	0.463981	NCOR1P4	21
ENSG00000185730	815.13	0.103021	0.15418	0.668185	0.504015	0.855139	ZNF696	8	ENSG00000182968	29.3698	0.249399	0.288952	0.863117	0.388073	0.705179	SOX1	13	ENSG00000248769	7.43544	0.678353	0.578443	1.17272	0.240908	0.46416		5
ENSG00000105146	158.029	0.277224	0.415076	0.667887	0.504206	0.855275	AURKC	19	ENSG00000203740	14.5602	0.383951	0.444539	0.863705	0.38775	0.705179	NTMT2	1	ENSG00000236539	113.691	0.227959	0.194429	1.17245	0.241015	0.464276	HNRNPA1P54	1
ENSG00000258881	22.1355	-0.414954	0.621386	-0.667788	0.504269	0.855287		2	ENSG00000234911	39.407	-0.191116	0.221412	-0.863166	0.388046	0.705179	TEX21P	14	ENSG00000243749	387.382	-0.138536	0.118161	-1.17244	0.241021	0.464276	TMEM35B	1
ENSG00000153037	1837.91	0.170988	0.256122	0.667605	0.504386	0.855355	SRP19	5	ENSG00000238098	12.9762	-0.549705	0.63675	-0.863298	0.387973	0.705179	ABCA17P	16	ENSG00000173068	743.508	-0.121193	0.103392	-1.17218	0.241126	0.464427	BNC2	9
ENSG00000165494	1487.56	-0.118463	0.177459	-0.667551	0.50442	0.855355	PCF11	11	ENSG00000265241	4754.09	0.101079	0.117114	0.863088	0.388089	0.705179	RBM8A	1	ENSG00000150712	1391.06	-0.102393	0.0873605	-1.17207	0.241167	0.464454	MTMR12	5
ENSG00000116032	81.4845	-0.197048	0.295274	-0.667338	0.504556	0.855462	GRIN3B	19	ENSG00000137497	4066.86	-0.110665	0.128256	-0.862841	0.388225	0.705251	NUMA1	11	ENSG00000131378	220.832	-0.15031	0.128251	-1.172	0.241197	0.464461	RFTN1	3
ENSG00000165861	426.146	0.142128	0.212997	0.667278	0.504595	0.855462	ZFYVE1	14	ENSG00000256069	11.9285	-0.403372	0.467501	-0.862826	0.388233	0.705251	A2MP1	12	ENSG00000183763	733.717	-0.120655	0.102961	-1.17184	0.24126	0.46453	TRAIP	3
ENSG00000172269	1178.54	-0.106834	0.160137	-0.667143	0.504681	0.855514	DPAGT1	11	ENSG00000092036	1380.37	-0.0773306	0.0896365	-0.862713	0.388295	0.705286	HAUS4	14	ENSG00000141682	5049.44	0.116781	0.0996762	1.1716	0.241356	0.464562	PMAIP1	18
ENSG00000007312	95.6736	0.20187	0.30275	0.666787	0.504908	0.85562	CD79B	17	ENSG00000105221	3356.77	-0.0749035	0.086836	-0.862586	0.388365	0.705335	AKT2	19	ENSG00000151465	4276.33	-0.0843103	0.0719594	-1.17164	0.241342	0.464562	CDC123	10
ENSG00000108387	301.879	-0.135975	0.203927	-0.666784	0.50491	0.85562	SEPTIN4	17	ENSG00000186918	710.304	-0.121389	0.14077	-0.862324	0.388509	0.705519	ZNF395	8	ENSG00000166923	18.1158	0.361809	0.308791	1.1717	0.241319	0.464562	GREM1	15
ENSG00000128567	24873.9	-0.191507	0.287156	-0.66691	0.504829	0.85562	PODXL	7	ENSG00000122705	5158.65	-0.0560862	0.0650866	-0.861716	0.388844	0.705593	CLTA	9	ENSG00000198522	1598.5	-0.133727	0.114152	-1.17148	0.241404	0.464603	GPN1	2
ENSG00000046653	2635.03	-0.155237	0.232847	-0.666692	0.504969	0.855624	GPM6B	X	ENSG00000126391	579.204	0.0802482	0.0931272	0.861705	0.38885	0.705593	FRMD8	11	ENSG00000189149	15.3924	0.363884	0.310642	1.17139	0.241441	0.464622	ABCA15P	16
ENSG00000164743	28.9916	0.28584	0.429047	0.666221	0.50527	0.85604	C8orf48	8	ENSG00000155367	711.079	0.159024	0.184514	0.861853	0.388768	0.705593	PPM1J	1	ENSG00000131373	1251.64	-0.137121	0.11718	-1.17018	0.24193	0.465257	HACL1	3
ENSG00000174842	680.267	-0.171701	0.257774	-0.66609	0.505354	0.856088	GLMN	1	ENSG00000167315	3783.71	-0.0629606	0.0730426	-0.861971	0.388704	0.705593	ACAA2	18	ENSG00000135472	59.1983	-0.287148	0.24535	-1.17036	0.241856	0.465257	FAIM2	12
ENSG00000173809	69.7439	0.248063	0.372526	0.665895	0.505478	0.856205	TDRD12	19	ENSG00000173653	1036.76	0.0998891	0.115906	0.861811	0.388791	0.705593	RCE1	11	ENSG00000142698	356.929	-0.236991	0.202509	-1.17028	0.241889	0.465257	C1orf94	1
ENSG00000100258	1447.04	-0.104373	0.156801	-0.665637	0.505643	0.856216	LMF2	22	ENSG00000185222	1470.35	0.174728	0.202764	0.86173	0.388836	0.705593	TCEAL9	X	ENSG00000144057	551.794	-0.134185	0.114666	-1.17022	0.241911	0.465257	ST6GAL2	2
ENSG00000110925	1098.81	0.152926	0.229749	0.665623	0.505652	0.856216	CSRNP2	12	ENSG00000196378	123.21	0.11311	0.131239	0.861864	0.388762	0.705593	ZNF34	8	ENSG00000220848	41.899	0.239792	0.204892	1.17033	0.241868	0.465257	RPS18P9	6
ENSG00000160190	1049.41	0.120643	0.181229	0.66569	0.505609	0.856216	SLC37A1	21	ENSG00000131477	237.572	-0.135936	0.157824	-0.861314	0.389065	0.705828	RAMP2	17	ENSG00000227500	1402.01	-0.10958	0.0936419	-1.1702	0.241921	0.465257	SCAMP4	19
ENSG00000162384	1218.67	0.138975	0.208836	0.665474	0.505747	0.856283	CZIB	1	ENSG00000149294	130.316	-0.32428	0.376491	-0.861322	0.389061	0.705828	NCAM1	11	ENSG00000181513	360.4	-0.136101	0.116319	-1.17007	0.241972	0.465286	ACBD4	17
ENSG00000095794	542.492	0.12109	0.182047	0.665157	0.50595	0.856531	CREM	10	ENSG00000100121	6.5863	-0.508733	0.590775	-0.861128	0.389168	0.705896	GGTLC2	22	ENSG00000118257	1311.12	-0.150604	0.128758	-1.16966	0.242136	0.465551	NRP2	2
ENSG00000102882	1205.95	0.112948	0.169855	0.664966	0.506072	0.856644	MAPK3	16	ENSG00000180096	74.1295	-0.17602	0.204415	-0.861091	0.389188	0.705896	SEPTIN1	16	ENSG00000165496	7.47143	-1.00227	0.856985	-1.16953	0.24219	0.465602	RPL10L	14
ENSG00000007080	4373.6	0.148092	0.222882	0.66444	0.506408	0.856889	CCDC124	19	ENSG00000108592	3343.05	0.120507	0.140011	0.860694	0.389406	0.705904	FTSJ3	17	ENSG00000159674	48.9761	0.225194	0.192563	1.16946	0.242219	0.465607	SPON2	4
ENSG00000119938	93.0458	0.177179	0.266679	0.664391	0.50644	0.856889	PPP1R3C	10	ENSG00000111913	655.963	-0.19507	0.226601	-0.860849	0.389321	0.705904	RIPOR2	6	ENSG00000070087	6197.67	-0.105519	0.0902576	-1.16908	0.242371	0.465795	PFN2	3
ENSG00000146007	2613.48	0.119123	0.179233	0.664626	0.50629	0.856889	ZMAT2	5	ENSG00000131238	4523.36	-0.0617545	0.0717317	-0.860909	0.389288	0.705904	PPT1	1	ENSG00000127743	9.94733	-0.47441	0.405784	-1.16912	0.242355	0.465795	IL17B	5
ENSG00000186288	51.695	0.251211	0.378102	0.6644	0.506434	0.856889	PABPC1L2A	X	ENSG00000140675	197.618	-0.350509	0.407204	-0.860771	0.389364	0.705904	SLC5A2	16	ENSG00000100023	1510.66	0.0762015	0.0652163	1.16844	0.242628	0.465969	PPIL2	22
ENSG00000110076	736.649	-0.15481	0.233306	-0.66355	0.506978	0.857502	NRXN2	11	ENSG00000167483	34.9455	-0.26142	0.303719	-0.860727	0.389388	0.705904	NIBAN3	19	ENSG00000120697	556.252	0.113687	0.0973021	1.1684	0.242647	0.465969	ALG5	13
ENSG00000122970	586.017	-0.107012	0.161332	-0.663302	0.507137	0.857502	IFT81	12	ENSG00000101220	2753.83	-0.133256	0.154922	-0.860145	0.389709	0.705986	ADISSP	20	ENSG00000128191	2236.13	0.109514	0.0937322	1.16837	0.242656	0.465969	DGCR8	22
ENSG00000173567	121.084	0.262858	0.396196	0.663454	0.50704	0.857502	ADGRF3	2	ENSG00000158352	218.753	0.15236	0.177088	0.860363	0.389589	0.705986	SHROOM4	X	ENSG00000129354	3649.81	-0.0871675	0.0746087	-1.16833	0.242674	0.465969	AP1M2	19
ENSG00000178999	3787.7	0.145267	0.218879	0.663684	0.506892	0.857502	AURKB	17	ENSG00000163931	29374	-0.0718228	0.0834875	-0.860283	0.389633	0.705986	TKT	3	ENSG00000138722	7.12855	-1.11759	0.956399	-1.16854	0.242588	0.465969	MMRN1	4
ENSG00000213619	1410.13	0.203192	0.306328	0.663315	0.507129	0.857502	NDUFS3	11	ENSG00000166333	2893	0.0648787	0.0754045	0.860409	0.389564	0.705986	ILK	11	ENSG00000145241	612.46	-0.09293	0.079518	-1.16867	0.242538	0.465969	CENPC	4
ENSG00000239900	5454.04	0.0901132	0.135821	0.663469	0.50703	0.857502	ADSL	22	ENSG00000187446	1752.3	0.0905558	0.105277	0.860166	0.389697	0.705986	CHP1	15	ENSG00000186377	95.2312	-0.159644	0.136603	-1.16867	0.242536	0.465969	CYP4X1	1
ENSG00000126003	989.856	0.123091	0.185628	0.663103	0.507265	0.85753	PLAGL2	20	ENSG00000270773	25.3622	-0.254207	0.295445	-0.860422	0.389557	0.705986	MARK2P19	3	ENSG00000250644	65.4671	0.229938	0.196768	1.16858	0.242575	0.465969		11
ENSG00000169955	407.331	0.122542	0.184788	0.66315	0.507234	0.85753	ZNF747	16	ENSG00000259417	14.7452	-0.292897	0.34059	-0.859971	0.389805	0.706082	CTXND1	15	ENSG00000101146	1203.63	0.101525	0.0869453	1.16768	0.242934	0.466279	RAE1	20
ENSG00000031823	2915.77	-0.103369	0.155926	-0.662935	0.507372	0.857596	RANBP3	19	ENSG00000093183	1075.03	0.0842585	0.0980096	0.859697	0.389956	0.706158	SEC22C	3	ENSG00000136026	3212.71	-0.0667373	0.0571546	-1.16766	0.242943	0.466279	CKAP4	12
ENSG00000136383	1463.32	-0.235266	0.354922	-0.662867	0.507416	0.857596	ALPK3	15	ENSG00000130717	1337.5	0.0769033	0.0894495	0.85974	0.389932	0.706158	UCK1	9	ENSG00000206561	85.9202	0.232061	0.198738	1.16767	0.242939	0.466279	COLQ	3
ENSG00000189308	322.196	0.165971	0.250608	0.662273	0.507796	0.85805	LIN54	4	ENSG00000152822	30.817	0.327202	0.380617	0.859662	0.389976	0.706158	GRM1	6	ENSG00000270629	371.593	-0.139798	0.119709	-1.16782	0.24288	0.466279	NBPF14	1
ENSG00000198752	3884.84	-0.158821	0.239794	-0.66232	0.507766	0.85805	CDC42BPB	14	ENSG00000113790	117.232	0.260337	0.302873	0.859558	0.390033	0.706184	EHHADH	3	ENSG00000074319	1395.19	0.107256	0.0918754	1.1674	0.243048	0.466408	TSG101	11
ENSG00000087884	308.785	0.179693	0.271476	0.661912	0.508028	0.858159	AAMDC	11	ENSG00000152433	36.1074	-0.29612	0.344546	-0.859449	0.390093	0.706215	ZNF547	19	ENSG00000163449	111.07	-0.161037	0.137949	-1.16736	0.243063	0.466408	TMEM169	2
ENSG00000134690	1607.58	0.0906587	0.136956	0.661953	0.508001	0.858159	CDCA8	1	ENSG00000157388	41.851	0.306193	0.356381	0.859173	0.390245	0.706413	CACNA1D	3	ENSG00000177272	74.4989	-0.171922	0.147286	-1.16727	0.243103	0.466411	KCNA3	1
ENSG00000155506	13663.5	0.126444	0.19102	0.661941	0.508009	0.858159	LARP1	5	ENSG00000157450	596.909	0.154688	0.18009	0.858945	0.390371	0.706511	RNF111	15	ENSG00000189343	29.6467	-0.44433	0.380671	-1.16723	0.243119	0.466411	RPS2P46	17
ENSG00000101152	2073.38	0.104238	0.15774	0.660821	0.508727	0.858208	DNAJC5	20	ENSG00000214226	94.353	0.148932	0.173395	0.858919	0.390385	0.706511	C17orf67	17	ENSG00000144840	693.803	0.116691	0.099987	1.16706	0.243185	0.466437	RABL3	3
ENSG00000105298	1629.58	-0.0917231	0.1388	-0.660827	0.508723	0.858208	CACTIN	19	ENSG00000198223	61.8612	0.23223	0.270425	0.858761	0.390472	0.706592	CSF2RA	X	ENSG00000228570	425.91	0.105174	0.0901163	1.16709	0.243173	0.466437	NUTM2E	10
ENSG00000105700	2802.48	0.0822936	0.124495	0.66102	0.5086	0.858208	KXD1	19	ENSG00000008323	683.005	0.122477	0.142748	0.857995	0.390895	0.706704	PLEKHG6	12	ENSG00000039123	4306.01	-0.0940522	0.080611	-1.16674	0.243315	0.466539	MTREX	5
ENSG00000109743	34.3901	0.30608	0.4631	0.660937	0.508653	0.858208	BST1	4	ENSG00000089053	3078.36	0.109426	0.127457	0.858535	0.390597	0.706704	ANAPC5	12	ENSG00000102385	39.6213	-0.241226	0.206754	-1.16673	0.243319	0.466539	DRP2	X
ENSG00000136110	3718.96	-0.101321	0.153217	-0.661291	0.508426	0.858208	CNMD	13	ENSG00000099617	391.71	0.186307	0.217316	0.857307	0.391275	0.706704	EFNA2	19	ENSG00000130182	10064.3	-0.0770471	0.0660366	-1.16673	0.243318	0.466539	ZSCAN10	16
ENSG00000141905	154.215	-0.178297	0.269807	-0.660831	0.508721	0.858208	NFIC	19	ENSG00000115266	230.842	0.235561	0.274721	0.857456	0.391193	0.706704	APC2	19	ENSG00000284649	5.68348	-0.574435	0.49241	-1.16658	0.243381	0.466607		16
ENSG00000148219	458.44	-0.112923	0.170832	-0.661021	0.508599	0.858208	ASTN2	9	ENSG00000130640	2214.68	0.0542647	0.0632211	0.858332	0.390709	0.706704	TUBGCP2	10	ENSG00000135968	1452.67	-0.099819	0.0855811	-1.16637	0.243466	0.466718	GCC2	2
ENSG00000154845	1705.02	-0.147283	0.22283	-0.660965	0.508635	0.858208	PPP4R1	18	ENSG00000142541	123852	-0.0817637	0.095347	-0.857538	0.391147	0.706704	RPL13A	19	ENSG00000139613	3744.87	-0.133987	0.11489	-1.16622	0.243526	0.466782	SMARCC2	12
ENSG00000161509	18.1256	0.453411	0.685635	0.6613	0.50842	0.858208	GRIN2C	17	ENSG00000145730	1122.13	-0.0939872	0.109631	-0.857304	0.391277	0.706704	PAM	5	ENSG00000167741	10.3791	0.431064	0.369668	1.16608	0.24358	0.466836	GGT6	17
ENSG00000169989	70.7851	0.202764	0.306816	0.660865	0.508699	0.858208	TIGD4	4	ENSG00000159377	9547.06	0.132467	0.154477	0.857519	0.391158	0.706704	PSMB4	1	ENSG00000160323	233.641	-0.169869	0.145708	-1.16582	0.243688	0.466961	ADAMTS13	9
ENSG00000178385	89.1856	0.224102	0.338739	0.661578	0.508242	0.858208	PLEKHM3	2	ENSG00000162430	3422.56	0.133978	0.156255	0.85743	0.391207	0.706704	SELENON	1	ENSG00000226539	12.0073	0.449362	0.385457	1.16579	0.243699	0.466961	MLXP1	2
ENSG00000250420	17.7113	-0.43761	0.661342	-0.6617	0.508163	0.858208	AACSP1	5	ENSG00000162585	1728.7	0.0954235	0.111215	0.858009	0.390887	0.706704	FAAP20	1	ENSG00000145246	87.6109	0.16307	0.139918	1.16547	0.24383	0.46716	ATP10D	4
ENSG00000118412	182.599	-0.147244	0.223007	-0.660264	0.509084	0.858622	CASP8AP2	6	ENSG00000163053	116.809	-0.160089	0.186549	-0.85816	0.390804	0.706704	SLC16A14	2	ENSG00000221946	189.494	0.164938	0.141534	1.16535	0.243875	0.467196	FXYD7	19
ENSG00000184983	1392.56	0.483234	0.731839	0.6603	0.509061	0.858622	NDUFA6	22	ENSG00000173227	237.583	-0.244797	0.285472	-0.857517	0.391159	0.706704	SYT12	11	ENSG00000229689	6.35739	-0.835061	0.716676	-1.16519	0.243944	0.467275	ANKRD33BP1	2
ENSG00000064932	1649.65	-0.127514	0.193343	-0.659523	0.50956	0.858765	SBNO2	19	ENSG00000178233	810.003	-0.188538	0.219805	-0.857749	0.391031	0.706704	TMEM151B	6	ENSG00000167925	341.299	-0.116033	0.0996113	-1.16486	0.244075	0.467476	GHDC	17
ENSG00000065665	439.187	-0.142303	0.215751	-0.659569	0.509531	0.858765	SEC61A2	10	ENSG00000179593	11.5711	0.454047	0.52932	0.857793	0.391007	0.706704	ALOX15B	17	ENSG00000156011	597.065	-0.283421	0.243355	-1.16464	0.244164	0.467544	PSD3	8
ENSG00000127838	1185.56	0.194594	0.294926	0.659808	0.509377	0.858765	PNKD	2	ENSG00000203499	55.046	-0.189903	0.221352	-0.857926	0.390934	0.706704	IQANK1	8	ENSG00000240303	901.828	-0.181211	0.155591	-1.16466	0.244155	0.467544	ACAD11	3
ENSG00000134780	451.477	-0.142388	0.215752	-0.659961	0.509279	0.858765	DAGLA	11	ENSG00000214121	4.92024	0.830921	0.969287	0.85725	0.391307	0.706704	PRDX1P1	9	ENSG00000168237	218.423	-0.131324	0.11278	-1.16443	0.244249	0.467655	GLYCTK	3
ENSG00000196345	184.937	0.18573	0.281602	0.659547	0.509545	0.858765	ZKSCAN7	3	ENSG00000218891	899.793	0.097221	0.113348	0.85772	0.391047	0.706704	ZNF579	19	ENSG00000135447	430.72	-0.114753	0.0985639	-1.16425	0.244323	0.467693	PPP1R1A	12
ENSG00000214160	1609.41	-0.0955055	0.14476	-0.65975	0.509414	0.858765	ALG3	3	ENSG00000224389	10.1472	0.443061	0.516247	0.858235	0.390763	0.706704	C4B	6	ENSG00000137834	207.922	0.149791	0.128657	1.16427	0.244315	0.467693	SMAD6	15
ENSG00000249115	1209.88	0.0991903	0.150375	0.65962	0.509498	0.858765	HAUS5	19	ENSG00000048140	2217.05	0.0722911	0.0843458	0.85708	0.391401	0.706741	TSPAN17	5	ENSG00000185761	18.4709	-0.315814	0.271281	-1.16416	0.24436	0.467713	ADAMTSL5	19
ENSG00000105258	2217.85	0.188717	0.286186	0.659421	0.509625	0.858781	POLR2I	19	ENSG00000084070	165.295	-0.118318	0.138145	-0.856478	0.391733	0.706741	SMAP2	1	ENSG00000196866	6.23205	0.693631	0.595871	1.16406	0.244399	0.467736	H2AC7	6
ENSG00000072133	471.224	-0.603233	0.917246	-0.657657	0.510759	0.859505	RPS6KA6	X	ENSG00000120798	704.556	-0.0776551	0.0906329	-0.856809	0.391551	0.706741	NR2C1	12	ENSG00000119899	407.624	0.105481	0.0906303	1.16386	0.24448	0.46784	SLC17A5	6
ENSG00000077312	5472.45	0.13912	0.211448	0.657938	0.510578	0.859505	SNRPA	19	ENSG00000130024	1112.17	0.0938265	0.109502	0.856848	0.391529	0.706741	PHF10	6	ENSG00000100297	8542.66	-0.0976383	0.0839035	-1.1637	0.244546	0.467865	MCM5	22
ENSG00000103740	207.512	-0.1589	0.241722	-0.657368	0.510944	0.859505	ACSBG1	15	ENSG00000134308	13939.3	-0.0605452	0.0706674	-0.856762	0.391576	0.706741	YWHAQ	2	ENSG00000177464	11.9969	0.497212	0.42725	1.16375	0.244525	0.467865	GPR4	19
ENSG00000112294	191.115	0.175549	0.266849	0.657858	0.51063	0.859505	ALDH5A1	6	ENSG00000138769	45.9255	0.212699	0.248289	0.856658	0.391634	0.706741	CDKL2	4	ENSG00000005156	2617.54	-0.077896	0.0669663	-1.16321	0.244744	0.468191	LIG3	17
ENSG00000130544	143.329	0.149746	0.227833	0.657262	0.511012	0.859505	ZNF557	19	ENSG00000164484	555.329	0.0898677	0.104932	0.856436	0.391757	0.706741	TMEM200A	6	ENSG00000265574	19.7768	-0.335709	0.288649	-1.16303	0.244816	0.468278	WDR45BP1	17
ENSG00000135966	685.603	-0.121633	0.184846	-0.658021	0.510524	0.859505	TGFBRAP1	2	ENSG00000173163	685.567	0.216367	0.252505	0.856882	0.39151	0.706741	COMMD1	2	ENSG00000225614	105.814	0.308606	0.265365	1.16295	0.244849	0.468291	ZNF469	16
ENSG00000136068	4892.48	-0.107658	0.163843	-0.657081	0.511129	0.859505	FLNB	3	ENSG00000185522	105.704	-0.230425	0.269003	-0.85659	0.391671	0.706741	LMNTD2	11	ENSG00000120756	933.483	0.107204	0.0922169	1.16252	0.245026	0.468577	PLS1	3
ENSG00000146826	623.925	-0.106965	0.162723	-0.657343	0.51096	0.859505	TRAPPC14	7	ENSG00000213930	487.647	-0.0731733	0.0854127	-0.856703	0.391609	0.706741	GALT	9	ENSG00000108523	3306.03	-0.104701	0.0900725	-1.16241	0.245069	0.468608	RNF167	17
ENSG00000154258	22.663	-0.461	0.701403	-0.657254	0.511018	0.859505	ABCA9	17	ENSG00000182674	22.1539	-0.297839	0.347824	-0.856291	0.391837	0.706809	KCNB2	8	ENSG00000127152	195.596	-0.146665	0.126195	-1.16221	0.24515	0.468711	BCL11B	14
ENSG00000160200	26598.3	-0.0795459	0.120935	-0.657759	0.510693	0.859505	CBS	21	ENSG00000189319	581.192	-0.0819648	0.0957324	-0.856187	0.391895	0.706835	FAM53B	10	ENSG00000106089	206.265	0.131481	0.11314	1.1621	0.245194	0.468744	STX1A	7
ENSG00000160255	17.434	0.433738	0.659849	0.657329	0.51097	0.859505	ITGB2	21	ENSG00000121892	2783.07	0.0509603	0.0595282	0.856069	0.391959	0.706875	PDS5A	4	ENSG00000166181	4854.48	0.0951606	0.0819052	1.16184	0.245301	0.468811	API5	11
ENSG00000164129	46.7753	0.21405	0.325175	0.65826	0.510371	0.859505	NPY5R	4	ENSG00000180354	309.939	0.102269	0.11948	0.855947	0.392027	0.706891	MTURN	7	ENSG00000177614	833.788	0.0847956	0.0729877	1.16178	0.245325	0.468811	PGBD5	1
ENSG00000164488	314.522	0.122202	0.185753	0.657872	0.510621	0.859505	DACT2	6	ENSG00000186407	13.535	0.357432	0.417611	0.855898	0.392054	0.706891	CD300E	17	ENSG00000180543	495.594	0.60505	0.520808	1.16175	0.245336	0.468811	TSPYL5	8
ENSG00000166333	2712.09	0.0799038	0.121565	0.657291	0.510994	0.859505	ILK	11	ENSG00000262209	20.9046	0.260372	0.30425	0.855781	0.392119	0.70693	PCDHGB3	5	ENSG00000214336	227.148	0.177604	0.152873	1.16177	0.245327	0.468811	FOXI3	2
ENSG00000166398	767.043	-0.233199	0.354875	-0.657129	0.511098	0.859505	GARRE1	19	ENSG00000102271	523.359	-0.248927	0.290984	-0.855466	0.392293	0.707154	KLHL4	X	ENSG00000244681	6.71974	0.738784	0.635966	1.16167	0.245368	0.468821	MTHFD2P1	3
ENSG00000174943	326.686	-0.144057	0.218811	-0.658361	0.510306	0.859505	KCTD13	16	ENSG00000129473	737.533	-0.11671	0.136454	-0.855309	0.39238	0.707154	BCL2L2	14	ENSG00000111802	1729.73	-0.12966	0.111625	-1.16157	0.245412	0.468851	TDP2	6
ENSG00000183741	1144.66	-0.0923051	0.140312	-0.657858	0.510629	0.859505	CBX6	22	ENSG00000158427	149.127	0.128105	0.149767	0.855359	0.392352	0.707154	TMSB15B	X	ENSG00000164715	1110.32	-0.13111	0.11288	-1.1615	0.245438	0.468851	LMTK2	7
ENSG00000198093	2699.57	0.171686	0.260687	0.65859	0.510159	0.859505	ZNF649	19	ENSG00000198113	364.342	-0.11386	0.133131	-0.855246	0.392415	0.707154	TOR4A	9	ENSG00000006128	175.972	-0.276758	0.238358	-1.1611	0.245601	0.468864	TAC1	7
ENSG00000239920	671.219	0.128216	0.195161	0.656975	0.511197	0.859505		11	ENSG00000196437	254.378	-0.12836	0.150115	-0.855075	0.39251	0.707219	ZNF569	19	ENSG00000053328	21.5231	-0.300773	0.258979	-1.16138	0.245487	0.468864	METTL24	6
ENSG00000274471	32.385	-0.328555	0.500141	-0.656924	0.51123	0.859505		15	ENSG00000230364	17.5469	-0.287113	0.335794	-0.855026	0.392537	0.707219	RPL4P3	1	ENSG00000112033	746.293	0.131281	0.113067	1.16109	0.245606	0.468864	PPARD	6
ENSG00000287067	26.9181	-0.331554	0.503467	-0.658543	0.51019	0.859505		5	ENSG00000062822	4526.11	0.0721871	0.0844404	0.854889	0.392613	0.707222	POLD1	19	ENSG00000127252	159.908	-0.190778	0.164309	-1.16109	0.245604	0.468864	PLAAT1	3
ENSG00000105290	770.072	0.150035	0.228561	0.656432	0.511546	0.859756	APLP1	19	ENSG00000124570	662.419	0.0723047	0.0845876	0.85479	0.392667	0.707222	SERPINB6	6	ENSG00000140876	145.715	0.139478	0.1201	1.16135	0.245501	0.468864	NUDT7	16
ENSG00000136682	915.64	-0.111276	0.169488	-0.656543	0.511475	0.859756	ZNG1B	2	ENSG00000175985	51.8655	0.23288	0.272433	0.854816	0.392653	0.707222	PLEKHD1	14	ENSG00000158717	962.591	0.106179	0.0914338	1.16126	0.245535	0.468864	RNF166	16
ENSG00000168539	71.9152	0.344971	0.525473	0.656496	0.511505	0.859756	CHRM1	11	ENSG00000082068	973.154	-0.078312	0.0916772	-0.854215	0.392986	0.707332	WDR70	5	ENSG00000100412	2612.47	-0.0616653	0.0531187	-1.1609	0.245684	0.468877	ACO2	22
ENSG00000044090	1031.19	0.122112	0.186173	0.655905	0.511886	0.859807	CUL7	6	ENSG00000110492	8588.58	0.0824295	0.0964941	0.854244	0.39297	0.707332	MDK	11	ENSG00000110321	25541.9	-0.0867939	0.0747618	-1.16094	0.245667	0.468877	EIF4G2	11
ENSG00000104679	767.168	0.138264	0.210808	0.655876	0.511904	0.859807	R3HCC1	8	ENSG00000116213	759.861	-0.0768946	0.0899825	-0.854551	0.3928	0.707332	WRAP73	1	ENSG00000121089	11.4977	0.372961	0.321291	1.16082	0.245716	0.468877	NACA3P	4
ENSG00000141682	5425.9	-0.100475	0.153143	-0.656087	0.511768	0.859807	PMAIP1	18	ENSG00000158941	5520.3	0.0627866	0.073499	0.854251	0.392966	0.707332	CCAR2	8	ENSG00000243989	1095.12	-0.14402	0.124069	-1.16081	0.24572	0.468877	ACY1	3
ENSG00000155256	755.262	-0.108348	0.165131	-0.656129	0.511741	0.859807	ZFYVE27	10	ENSG00000188486	5449.62	0.110023	0.128779	0.854353	0.392909	0.707332	H2AX	11	ENSG00000170222	200.005	-0.156424	0.134766	-1.16072	0.245758	0.468898	ADPRM	17
ENSG00000176142	1122.16	-0.233357	0.355801	-0.655863	0.511912	0.859807	TMEM39A	3	ENSG00000241644	24.1842	-0.416615	0.487674	-0.85429	0.392945	0.707332	INMT	7	ENSG00000114948	836.992	0.18765	0.161727	1.16029	0.245931	0.469044	ADAM23	2
ENSG00000187514	92473.9	-0.162619	0.247798	-0.656257	0.511659	0.859807	PTMA	2	ENSG00000176153	11.2999	0.385603	0.45163	0.853804	0.393214	0.707611	GPX2	14	ENSG00000151092	847.071	-0.115734	0.0997313	-1.16045	0.245864	0.469044	NGLY1	3
ENSG00000104325	708.026	0.145211	0.221536	0.655475	0.512162	0.860058	DECR1	8	ENSG00000285188	24.5681	-0.488832	0.572551	-0.853779	0.393227	0.707611	PDE4C	19	ENSG00000168412	49.4201	0.244146	0.210404	1.16037	0.2459	0.469044	MTNR1A	4
ENSG00000104626	593.972	-0.113886	0.173795	-0.655288	0.512282	0.860058	ERI1	8	ENSG00000135697	6.98553	-0.643974	0.754412	-0.853611	0.393321	0.707702	BCO1	16	ENSG00000241973	1189.28	-0.125951	0.108554	-1.16026	0.245942	0.469044	PI4KA	22
ENSG00000115268	21921.1	-0.181489	0.276998	-0.655199	0.512339	0.860058	RPS15	19	ENSG00000114867	16718.4	0.113065	0.132505	0.853291	0.393498	0.707816	EIF4G1	3	ENSG00000172738	14.3461	-0.371793	0.320468	-1.16016	0.245986	0.469077	TMEM217	6
ENSG00000164120	17.4077	0.346036	0.528212	0.655109	0.512398	0.860058	HPGD	4	ENSG00000172403	135.89	-0.172893	0.202606	-0.853347	0.393467	0.707816	SYNPO2	4	ENSG00000162873	81.3429	0.237639	0.204905	1.15975	0.24615	0.469338	KLHDC8A	1
ENSG00000178201	33.2105	-0.354063	0.540462	-0.655111	0.512396	0.860058	VN1R1	19	ENSG00000254979	14.9301	-0.541247	0.634325	-0.853264	0.393513	0.707816		11	ENSG00000137040	1137.98	0.078041	0.0673111	1.15941	0.246291	0.469555	RANBP6	9
ENSG00000233381	19.7429	-0.337524	0.514968	-0.655428	0.512193	0.860058	AK4P3	12	ENSG00000109323	887.985	0.0679635	0.0796762	0.852997	0.393661	0.707946	MANBA	4	ENSG00000182798	25.0351	0.321306	0.277171	1.15924	0.246359	0.469584	MAGEB17	X
ENSG00000100320	3719.29	-0.136161	0.207906	-0.654915	0.512523	0.860059	RBFOX2	22	ENSG00000168569	881.325	0.117807	0.138112	0.852979	0.393671	0.707946	TMEM223	11	ENSG00000267673	497.746	0.123573	0.106597	1.15926	0.246351	0.469584	FDX2	19
ENSG00000104643	724.225	-0.102607	0.156734	-0.654653	0.512691	0.860059	MTMR9	8	ENSG00000028137	95.442	0.122593	0.143814	0.852441	0.393969	0.70825	TNFRSF1B	1	ENSG00000092929	254.931	0.139681	0.120517	1.15901	0.246451	0.469605	UNC13D	17
ENSG00000115556	30.45	-0.372896	0.569463	-0.65482	0.512583	0.860059	PLCD4	2	ENSG00000101846	111.29	0.205905	0.241527	0.852515	0.393928	0.70825	STS	X	ENSG00000095139	3411.19	0.0750375	0.0647401	1.15906	0.246432	0.469605	ARCN1	11
ENSG00000117713	3869.18	-0.149079	0.227775	-0.6545	0.51279	0.860059	ARID1A	1	ENSG00000115504	1199.08	0.0695451	0.0815731	0.85255	0.393909	0.70825	EHBP1	2	ENSG00000157954	2229.21	-0.0574821	0.0495938	-1.15906	0.246433	0.469605	WIPI2	7
ENSG00000123453	503.278	0.110629	0.169044	0.654438	0.51283	0.860059	SARDH	9	ENSG00000214110	6.12846	-0.530091	0.622013	-0.852218	0.394093	0.708318	LDHAP4	9	ENSG00000151503	2162.53	0.0653764	0.0564177	1.15879	0.246541	0.469726	NCAPD3	11
ENSG00000149428	8012.83	0.0921257	0.140776	0.654413	0.512846	0.860059	HYOU1	11	ENSG00000259726	12.6157	-0.335096	0.393204	-0.85222	0.394092	0.708318	CSPG4P11	15	ENSG00000125107	7715.73	-0.139286	0.120239	-1.15841	0.246698	0.469972	CNOT1	16
ENSG00000176022	1149.04	0.157189	0.240123	0.654618	0.512714	0.860059	B3GALT6	1	ENSG00000162341	583.754	0.147761	0.173455	0.851869	0.394287	0.708589	TPCN2	11	ENSG00000144867	1211.15	-0.106095	0.0916119	-1.15809	0.246828	0.470155	SRPRB	3
ENSG00000204956	72.9127	0.212515	0.324689	0.65452	0.512777	0.860059	PCDHGA1	5	ENSG00000224712	39.8619	0.198702	0.233364	0.851467	0.39451	0.708835	NPIPA3	16	ENSG00000146285	23.0385	-0.312592	0.269932	-1.15804	0.246847	0.470155	SCML4	6
ENSG00000136982	1292.83	-0.110787	0.169366	-0.654131	0.513028	0.860176	DSCC1	8	ENSG00000250462	55.7979	0.165014	0.193787	0.851523	0.394479	0.708835	LRRC37BP1	17	ENSG00000225808	11.3693	0.469706	0.405707	1.15775	0.246967	0.470332	DNAJC19P5	2
ENSG00000154914	307.482	0.134957	0.206313	0.654138	0.513023	0.860176	USP43	17	ENSG00000114554	3470.57	0.0944799	0.110984	0.851296	0.394605	0.708879	PLXNA1	3	ENSG00000107938	1020.09	-0.115646	0.0998948	-1.15768	0.246996	0.470334	EDRF1	10
ENSG00000129460	1623.37	0.126932	0.194106	0.653931	0.513156	0.860298	NGDN	14	ENSG00000205363	283.418	-0.1382	0.162346	-0.851269	0.39462	0.708879	INSYN1	15	ENSG00000145723	222.755	-0.189799	0.163958	-1.15761	0.247024	0.470338	GIN1	5
ENSG00000067560	11226.6	0.102182	0.156299	0.653762	0.513265	0.860358	RHOA	3	ENSG00000094914	1834.24	-0.0688091	0.0808582	-0.850984	0.394778	0.709085	AAAS	12	ENSG00000120053	2024.85	-0.121583	0.105056	-1.15731	0.247146	0.470458	GOT1	10
ENSG00000090339	304.004	0.161243	0.247059	0.652647	0.513984	0.860358	ICAM1	19	ENSG00000156689	15.8182	-0.286184	0.336405	-0.850713	0.394929	0.709278	GLYATL2	11	ENSG00000171450	9.0534	-0.466333	0.40293	-1.15736	0.247127	0.470458	CDK5R2	2
ENSG00000092098	954.877	0.100696	0.15409	0.653486	0.513443	0.860358	RNF31	14	ENSG00000144867	1027.25	-0.0766836	0.0901661	-0.85047	0.395064	0.709393	SRPRB	3	ENSG00000197746	14535.1	-0.103702	0.08961	-1.15725	0.247168	0.470458	PSAP	10
ENSG00000107611	20.4699	-0.607542	0.93101	-0.652562	0.514039	0.860358	CUBN	10	ENSG00000159263	11.5927	0.41	0.482102	0.850443	0.395079	0.709393	SIM2	21	ENSG00000139505	426.498	-0.133535	0.11542	-1.15694	0.247296	0.47065	MTMR6	13
ENSG00000124383	1218.66	-0.102636	0.157341	-0.652313	0.514199	0.860358	MPHOSPH10	2	ENSG00000169291	36.5424	0.268352	0.315737	0.849922	0.395368	0.709835	SHE	1	ENSG00000188994	1267.8	0.111129	0.0960849	1.15657	0.247448	0.470888	ZNF292	6
ENSG00000130159	2275.58	0.15577	0.238533	0.653034	0.513735	0.860358	ECSIT	19	ENSG00000104774	2273.68	0.124169	0.146122	0.849764	0.395456	0.709891	MAN2B1	19	ENSG00000168676	25.5741	-0.339629	0.293778	-1.15608	0.24765	0.471221	KCTD19	16
ENSG00000133169	2414.64	0.148099	0.226919	0.652649	0.513982	0.860358	BEX1	X	ENSG00000110107	4734.36	0.0601814	0.0708257	0.849712	0.395485	0.709891	PRPF19	11	ENSG00000223878	11.2113	0.424449	0.367179	1.15597	0.247692	0.471249	PPIAP53	17
ENSG00000154124	461.799	-0.161785	0.247999	-0.652362	0.514168	0.860358	OTULIN	5	ENSG00000155052	10.2795	0.551531	0.649588	0.849048	0.395855	0.710477	CNTNAP5	2	ENSG00000143891	380.224	0.0996662	0.086228	1.15584	0.247745	0.471298	GALM	2
ENSG00000164970	435.881	0.151353	0.231761	0.653057	0.513719	0.860358	FAM219A	9	ENSG00000030419	55.1549	-0.263811	0.310839	-0.848704	0.396046	0.710545	IKZF2	2	ENSG00000124491	38.7313	-0.2563	0.221782	-1.15564	0.247828	0.471405	F13A1	6
ENSG00000169122	140.19	-0.182047	0.278746	-0.653092	0.513697	0.860358	FAM110B	8	ENSG00000152256	830.857	-0.158618	0.186877	-0.848787	0.396	0.710545	PDK1	2	ENSG00000152778	165.816	0.165404	0.143141	1.15553	0.247873	0.47144	IFIT5	10
ENSG00000174885	20.5931	0.408227	0.624589	0.653592	0.513375	0.860358	NLRP6	11	ENSG00000163814	475.705	0.109193	0.12864	0.848825	0.395978	0.710545	CDCP1	3	ENSG00000053371	839.765	-0.127082	0.110002	-1.15527	0.247979	0.471537	AKR7A2	1
ENSG00000176204	159.107	-0.194306	0.297363	-0.653431	0.513478	0.860358	LRRTM4	2	ENSG00000197728	10407.9	-0.171108	0.201619	-0.848669	0.396065	0.710545	RPS26	12	ENSG00000096093	587.5	0.0802777	0.0694867	1.1553	0.247969	0.471537	EFHC1	6
ENSG00000181322	22.5652	-0.319396	0.489631	-0.65232	0.514195	0.860358	NME9	3	ENSG00000111142	6298.67	0.092314	0.1088	0.848477	0.396172	0.710645	METAP2	12	ENSG00000284770	1404.34	0.0851343	0.0736977	1.15518	0.248016	0.471557	TBCE	1
ENSG00000183208	94.746	0.211941	0.324827	0.652472	0.514097	0.860358	GDPGP1	15	ENSG00000181481	243.544	-0.124798	0.147096	-0.848414	0.396208	0.710645	RNF135	17	ENSG00000128923	1136.18	0.132834	0.115006	1.15501	0.248086	0.471639	MINDY2	15
ENSG00000187492	19.4168	0.43277	0.663152	0.652596	0.514017	0.860358	CDHR4	3	ENSG00000030110	1512.23	0.0755121	0.0890259	0.848203	0.396325	0.710778	BAK1	6	ENSG00000173114	21.9278	0.398255	0.344911	1.15466	0.24823	0.47182	LRRN3	7
ENSG00000196323	2699.15	-0.103072	0.15796	-0.652523	0.514064	0.860358	ZBTB44	11	ENSG00000082196	19.4418	-0.431012	0.508294	-0.847958	0.396461	0.710945	C1QTNF3	5	ENSG00000181585	38.2778	-0.297454	0.257615	-1.15465	0.248235	0.47182	TMIE	3
ENSG00000213949	153.292	-0.222025	0.340351	-0.65234	0.514182	0.860358	ITGA1	5	ENSG00000256673	13.6365	-0.338388	0.399256	-0.847548	0.39669	0.711278		12	ENSG00000006659	6.20664	0.716382	0.620637	1.15427	0.24839	0.472063	LGALS14	19
ENSG00000250182	29.1975	0.278487	0.426448	0.653039	0.513731	0.860358	EEF1A1P13	5	ENSG00000151413	253.849	0.096466	0.113836	0.847411	0.396766	0.711283	NUBPL	14	ENSG00000154655	71.9622	-0.172685	0.14963	-1.15407	0.248469	0.472162	L3MBTL4	18
ENSG00000019144	2999.11	-0.104469	0.160336	-0.651567	0.51468	0.860788	PHLDB1	11	ENSG00000284337	38.5171	0.264671	0.312338	0.847387	0.396779	0.711283		2	ENSG00000196670	1059.5	-0.0905623	0.0785079	-1.15354	0.248687	0.472524	ZFP62	5
ENSG00000076604	6031.01	0.0848281	0.130184	0.651602	0.514658	0.860788	TRAF4	17	ENSG00000101849	1138.03	0.160328	0.189251	0.847168	0.396901	0.711285	TBL1X	X	ENSG00000133624	46.8856	0.227765	0.197471	1.15341	0.248744	0.472581	ZNF767P	7
ENSG00000197372	397.884	-0.131156	0.201265	-0.651661	0.51462	0.860788	ZNF675	19	ENSG00000129255	1529.07	-0.0805039	0.0950287	-0.847153	0.39691	0.711285	MPDU1	17	ENSG00000131165	2244.36	0.0679466	0.0589187	1.15323	0.248818	0.472669	CHMP1A	16
ENSG00000235071	26.6651	-0.386084	0.592525	-0.651592	0.514664	0.860788		X	ENSG00000178307	1106.56	0.116534	0.137536	0.847297	0.39683	0.711285	TMEM11	17	ENSG00000105221	3696.11	0.073093	0.0633967	1.15295	0.248932	0.472835	AKT2	19
ENSG00000069431	35.7167	-0.26553	0.407601	-0.651446	0.514758	0.860824	ABCC9	12	ENSG00000128692	45.0162	0.231947	0.273827	0.847056	0.396964	0.711304	EIF2S2P4	2	ENSG00000197345	1542.59	0.142978	0.124019	1.15288	0.248961	0.472838	MRPL21	11
ENSG00000006534	71.1231	-0.242747	0.37364	-0.649682	0.515898	0.860867	ALDH3B1	11	ENSG00000203705	313.719	0.147618	0.174289	0.846971	0.397011	0.711312	TATDN3	1	ENSG00000168152	475.508	-0.0931707	0.0808258	-1.15274	0.249019	0.472898	THAP9	4
ENSG00000010322	3471.46	-0.138493	0.212949	-0.650358	0.515461	0.860867	NISCH	3	ENSG00000122254	82.0705	0.367575	0.43427	0.84642	0.397319	0.711785	HS3ST2	16	ENSG00000114786	50.1095	0.298159	0.258668	1.15267	0.249047	0.4729	ABHD14A-ACY1	3
ENSG00000060709	32.0346	0.417681	0.641299	0.651305	0.514849	0.860867	RIMBP2	12	ENSG00000070214	2245.05	0.10269	0.121362	0.846145	0.397472	0.711982	SLC44A1	9	ENSG00000176407	4190.86	-0.134731	0.116905	-1.15249	0.249122	0.472901	KCMF1	2
ENSG00000085662	5654.93	0.104918	0.161512	0.649599	0.515951	0.860867	AKR1B1	7	ENSG00000088340	122.746	-0.20796	0.24582	-0.845982	0.397563	0.712003	FER1L4	20	ENSG00000197312	1613.48	-0.0891299	0.0773366	-1.15249	0.249118	0.472901	DDI2	1
ENSG00000103035	5338.84	0.106902	0.164453	0.650047	0.515662	0.860867	PSMD7	16	ENSG00000171561	48.8827	-0.220422	0.260579	-0.845892	0.397613	0.712003	OR2AT4	11	ENSG00000214967	144.532	0.246183	0.213614	1.15247	0.249129	0.472901	NPIPA7	16
ENSG00000106868	99.5212	0.175019	0.269375	0.64972	0.515873	0.860867	SUSD1	9	ENSG00000181722	59.6535	-0.24424	0.288725	-0.845924	0.397595	0.712003	ZBTB20	3	ENSG00000198452	7.77434	-0.453278	0.393404	-1.15219	0.249241	0.473063	OR14L1	1
ENSG00000108639	1686.48	0.128726	0.197952	0.650289	0.515506	0.860867	SYNGR2	17	ENSG00000004534	3236.26	0.0663209	0.0784392	0.845507	0.397828	0.712012	RBM6	3	ENSG00000101605	29.0755	-0.273182	0.237119	-1.15209	0.249285	0.473093	MYOM1	18
ENSG00000113595	353.944	0.154364	0.237178	0.650834	0.515154	0.860867	TRIM23	5	ENSG00000059804	15709.1	0.134539	0.159077	0.84575	0.397692	0.712012	SLC2A3	12	ENSG00000082397	784.757	-0.111281	0.0966103	-1.15185	0.249382	0.473227	EPB41L3	18
ENSG00000134531	23.1086	0.502019	0.772533	0.649835	0.515799	0.860867	EMP1	12	ENSG00000063177	28324.7	0.104284	0.123341	0.845496	0.397834	0.712012	RPL18	19	ENSG00000150394	168.099	-0.157053	0.136359	-1.15176	0.249421	0.473249	CDH8	16
ENSG00000138433	812.014	0.147221	0.226398	0.650275	0.515515	0.860867	CIR1	2	ENSG00000068137	641.696	0.107198	0.126775	0.845576	0.397789	0.712012	PLEKHH3	17	ENSG00000237441	650.691	-0.178523	0.155015	-1.15165	0.249464	0.47328	RGL2	6
ENSG00000147202	1169.23	0.1538	0.23641	0.650565	0.515327	0.860867	DIAPH2	X	ENSG00000173436	2354.93	-0.117302	0.138706	-0.845688	0.397727	0.712012	MICOS10	1	ENSG00000165801	2549.18	-0.121985	0.10593	-1.15157	0.249499	0.473294	ARHGEF40	14
ENSG00000153914	1503.45	-0.0994773	0.153096	-0.649772	0.515839	0.860867	SREK1	5	ENSG00000221970	8.57292	0.467548	0.553093	0.845335	0.397924	0.712095	OR2A1	7	ENSG00000108588	3274.78	-0.0892781	0.0775675	-1.15097	0.249743	0.473621	CCDC47	17
ENSG00000158220	177.12	-0.221821	0.341437	-0.649668	0.515907	0.860867	ESYT3	3	ENSG00000124496	1006.34	0.102967	0.121845	0.845059	0.398078	0.71224	TRERF1	6	ENSG00000198324	383.085	0.123519	0.107319	1.15095	0.249753	0.473621	PHETA1	12
ENSG00000163904	1438.4	0.189791	0.291737	0.650555	0.515334	0.860867	SENP2	3	ENSG00000166664	25.76	0.296992	0.351455	0.845035	0.398091	0.71224	CHRFAM7A	15	ENSG00000224877	896.957	0.17543	0.152419	1.15097	0.249743	0.473621	NDUFAF8	17
ENSG00000166206	3214	-0.24913	0.382554	-0.651228	0.514899	0.860867	GABRB3	15	ENSG00000071127	12185.5	0.0574142	0.0679599	0.844825	0.398209	0.712326	WDR1	4	ENSG00000130772	178.213	-0.146195	0.127064	-1.15056	0.249913	0.473719	MED18	1
ENSG00000167107	414.481	-0.11276	0.173585	-0.649595	0.515954	0.860867	ACSF2	17	ENSG00000166763	18.405	0.295068	0.349279	0.844793	0.398226	0.712326	STRCP1	15	ENSG00000137947	340.442	0.132499	0.115149	1.15068	0.249865	0.473719	GTF2B	1
ENSG00000175309	564.244	-0.125584	0.193285	-0.649735	0.515864	0.860867	PHYKPL	5	ENSG00000078018	369.495	-0.401969	0.476039	-0.844404	0.398444	0.712414	MAP2	2	ENSG00000163347	197.796	-0.142497	0.12385	-1.15056	0.249912	0.473719	CLDN1	3
ENSG00000183032	302.777	-0.192683	0.296624	-0.649585	0.51596	0.860867	SLC25A21	14	ENSG00000111058	672.389	-0.0868766	0.102884	-0.84441	0.39844	0.712414	ACSS3	12	ENSG00000198049	24.1936	-0.303091	0.263393	-1.15072	0.249849	0.473719	AVPR1B	1
ENSG00000188732	949.456	0.0982945	0.15103	0.650828	0.515158	0.860867	FAM221A	7	ENSG00000142611	28.8413	-0.376734	0.446158	-0.844395	0.398448	0.712414	PRDM16	1	ENSG00000067533	1598.55	0.0742874	0.0645814	1.15029	0.250025	0.47388	RRP15	1
ENSG00000188868	94.2105	0.166488	0.255877	0.650658	0.515267	0.860867	ZNF563	19	ENSG00000231584	27.2042	-0.378882	0.448633	-0.844526	0.398376	0.712414	FAHD2CP	2	ENSG00000133318	6893.83	0.0769045	0.0668633	1.15017	0.250072	0.473912	RTN3	11
ENSG00000197872	134.639	-0.261621	0.401888	-0.650979	0.51506	0.860867	CYRIA	2	ENSG00000076053	1253.16	0.17974	0.212948	0.844059	0.398637	0.712673	RBM7	11	ENSG00000271013	9.24313	-0.440201	0.382745	-1.15012	0.250096	0.473912	LRRC37A9P	17
ENSG00000028839	935.816	-0.111596	0.171825	-0.649474	0.516032	0.860894	TBPL1	6	ENSG00000163633	22.0061	-0.266739	0.316241	-0.84347	0.398966	0.713107	C4orf36	4	ENSG00000004700	1157.21	0.093306	0.0812315	1.14864	0.250703	0.4745	RECQL	12
ENSG00000197562	962.019	-0.119729	0.184398	-0.649299	0.516145	0.860989	RAB40C	16	ENSG00000172985	24.9223	-0.216078	0.256159	-0.843534	0.39893	0.713107	SH3RF3	2	ENSG00000088387	537.418	-0.131596	0.114562	-1.14869	0.250683	0.4745	DOCK9	13
ENSG00000130311	1870.44	0.142193	0.219037	0.649173	0.516226	0.861031	DDA1	19	ENSG00000175602	1739.21	-0.0703488	0.0834225	-0.843284	0.39907	0.713215	CCDC85B	11	ENSG00000116771	271.624	-0.152285	0.132564	-1.14877	0.250652	0.4745	AGMAT	1
ENSG00000138382	1811.11	0.162049	0.249756	0.64883	0.516448	0.861055	METTL5	2	ENSG00000144645	1703.1	0.102133	0.12115	0.843031	0.399211	0.713391	OSBPL10	3	ENSG00000118454	754.431	0.0991713	0.0863262	1.1488	0.25064	0.4745	ANKRD13C	1
ENSG00000143952	428.437	-0.133801	0.206171	-0.648981	0.516351	0.861055	VPS54	2	ENSG00000099204	1633.79	-0.120625	0.143151	-0.842642	0.399429	0.71343	ABLIM1	10	ENSG00000124243	540.843	0.136313	0.118646	1.14891	0.250594	0.4745	BCAS4	20
ENSG00000155755	1069.68	-0.0968625	0.14926	-0.648953	0.516369	0.861055	TMEM237	2	ENSG00000105202	8702.12	0.096195	0.114149	0.842714	0.399389	0.71343	FBL	19	ENSG00000165832	1002.81	-0.134535	0.117127	-1.14863	0.250709	0.4745	TRUB1	10
ENSG00000213995	1592.42	0.101962	0.157154	0.648804	0.516465	0.861055	NAXD	13	ENSG00000111676	2922.31	0.105705	0.12545	0.842605	0.39945	0.71343	ATN1	12	ENSG00000170788	6.89611	-0.554526	0.482724	-1.14874	0.250662	0.4745	DYDC1	10
ENSG00000061987	491.484	-0.199161	0.307363	-0.647967	0.517006	0.861304	MON2	12	ENSG00000115602	15.0544	-0.325677	0.38638	-0.842894	0.399288	0.71343	IL1RL1	2	ENSG00000183208	107.978	0.204366	0.177862	1.14901	0.25055	0.4745	GDPGP1	15
ENSG00000099901	11475.7	0.143238	0.220974	0.648212	0.516848	0.861304	RANBP1	22	ENSG00000168056	442.929	0.142597	0.169227	0.842637	0.399432	0.71343	LTBP3	11	ENSG00000185947	519.105	0.111733	0.0972802	1.14857	0.250733	0.4745	ZNF267	16
ENSG00000104892	170.144	0.142412	0.219688	0.648245	0.516827	0.861304	KLC3	19	ENSG00000107317	13.946	0.2885	0.342426	0.842516	0.399499	0.713441	PTGDS	9	ENSG00000186704	35.5125	-0.35039	0.305061	-1.14859	0.250725	0.4745	DTX2P1	7
ENSG00000134108	1093.1	0.116452	0.179635	0.64827	0.51681	0.861304	ARL8B	3	ENSG00000067836	1002.67	0.0979899	0.116341	0.842261	0.399642	0.713541	ROGDI	16	ENSG00000197705	94.285	0.303708	0.264264	1.14926	0.25045	0.4745	KLHL14	18
ENSG00000152601	234.347	-0.162258	0.250332	-0.648172	0.516874	0.861304	MBNL1	3	ENSG00000164076	2289.11	-0.0775439	0.0920588	-0.84233	0.399603	0.713541	CAMKV	3	ENSG00000227376	19.8939	0.582612	0.50708	1.14895	0.250575	0.4745	FTH1P16	11
ENSG00000152778	105.789	0.206679	0.318952	0.647995	0.516988	0.861304	IFIT5	10	ENSG00000139988	43.5007	-0.218853	0.259884	-0.842119	0.399721	0.713605	RDH12	14	ENSG00000240661	30.2983	-0.274347	0.238997	-1.14791	0.251005	0.474964	BTNL12P	3
ENSG00000157680	19.3701	-0.452883	0.69884	-0.64805	0.516953	0.861304	DGKI	7	ENSG00000066032	347.687	-0.213287	0.253417	-0.841646	0.399986	0.713659	CTNNA2	2	ENSG00000165283	5561.04	-0.158723	0.138314	-1.14755	0.251154	0.475195	STOML2	9
ENSG00000136193	3141.77	0.148498	0.22929	0.647645	0.517214	0.861557	SCRN1	7	ENSG00000122574	516.53	-0.127803	0.151857	-0.841601	0.400011	0.713659	WIPF3	7	ENSG00000138593	820.827	0.0900707	0.0785782	1.14625	0.25169	0.476106	SECISBP2L	15
ENSG00000086062	744.227	0.104926	0.162064	0.647435	0.517351	0.861608	B4GALT1	9	ENSG00000126524	740.686	0.103998	0.123554	0.84172	0.399945	0.713659	SBDS	7	ENSG00000263001	9073.31	-0.107728	0.0939826	-1.14625	0.25169	0.476106	GTF2I	7
ENSG00000179933	1238.92	-0.141428	0.218454	-0.647402	0.517372	0.861608	C14orf119	14	ENSG00000185271	6.32765	0.554765	0.65915	0.841637	0.399991	0.713659	KLHL33	14	ENSG00000145332	282.268	0.138668	0.120995	1.14606	0.251769	0.476152	KLHL8	4
ENSG00000275882	118.118	0.167091	0.25812	0.647338	0.517414	0.861608	IKBKGP1	X	ENSG00000187325	824.575	-0.109433	0.129998	-0.84181	0.399895	0.713659	TAF9B	X	ENSG00000270757	59.4957	-0.442236	0.385856	-1.14612	0.251747	0.476152	HSPE1-MOB4	2
ENSG00000182670	1040.83	-0.119864	0.1852	-0.647215	0.517493	0.861647	TTC3	21	ENSG00000248449	8.52454	-0.404613	0.480695	-0.841725	0.399942	0.713659	PCDHGB8P	5	ENSG00000171634	5890.07	-0.099305	0.0866575	-1.14595	0.251817	0.47619	BPTF	17
ENSG00000109079	512.087	-0.146518	0.226428	-0.647085	0.517577	0.861694	TNFAIP1	17	ENSG00000104723	1590.68	0.0758499	0.0901528	0.841348	0.400153	0.713834	TUSC3	8	ENSG00000087995	947.561	0.0808417	0.0705552	1.14579	0.25188	0.476259	METTL2A	17
ENSG00000123977	23.5241	0.320198	0.49507	0.646773	0.517779	0.861739	DAW1	2	ENSG00000100483	194.081	0.0918971	0.109251	0.841155	0.400261	0.713873	VCPKMT	14	ENSG00000167740	235.383	-0.159941	0.139606	-1.14566	0.251935	0.476312	CYB5D2	17
ENSG00000130479	2785.25	-0.14107	0.218139	-0.646697	0.517828	0.861739	MAP1S	19	ENSG00000111262	10.714	0.446352	0.530597	0.841225	0.400222	0.713873	KCNA1	12	ENSG00000102409	1716.53	0.101619	0.08871	1.14551	0.251996	0.476366	BEX4	X
ENSG00000196588	1069.36	-0.147243	0.22765	-0.646795	0.517765	0.861739	MRTFA	22	ENSG00000134504	412.49	-0.137781	0.163847	-0.84091	0.400398	0.71394	KCTD1	18	ENSG00000135315	321.255	0.115315	0.100671	1.14546	0.252019	0.476366	CEP162	6
ENSG00000249915	2192.91	0.12735	0.196911	0.64674	0.5178	0.861739	PDCD6	5	ENSG00000169288	704.565	0.183636	0.218391	0.840856	0.400429	0.71394	MRPL1	4	ENSG00000188676	10.0931	-0.421613	0.368095	-1.14539	0.252047	0.476367	IDO2	8
ENSG00000171316	3946.99	-0.132467	0.204868	-0.646596	0.517894	0.861754	CHD7	8	ENSG00000177731	3497.5	0.0770424	0.0916081	0.840999	0.400348	0.71394	FLII	17	ENSG00000114656	142.901	0.12416	0.108446	1.14491	0.252248	0.476696	CFAP92	3
ENSG00000087460	28510.4	-0.122351	0.189367	-0.646108	0.518209	0.861963	GNAS	20	ENSG00000188158	228.137	0.168038	0.19988	0.840696	0.400518	0.714022	NHS	X	ENSG00000164163	4865.72	0.1011	0.0883117	1.14481	0.252288	0.476721	ABCE1	4
ENSG00000154217	1678.31	0.154571	0.239285	0.645969	0.518299	0.861963	PITPNC1	17	ENSG00000116663	22.219	-0.266483	0.317085	-0.840415	0.400675	0.714148	FBXO6	1	ENSG00000135617	171.952	0.169201	0.147826	1.1446	0.252376	0.476835	PRADC1	2
ENSG00000175662	132.043	0.196958	0.30481	0.646166	0.518172	0.861963	TOM1L2	17	ENSG00000172059	163.568	-0.192853	0.229461	-0.840464	0.400648	0.714148	KLF11	2	ENSG00000203883	8.10298	-0.547508	0.478432	-1.14438	0.252466	0.476953	SOX18	20
ENSG00000198242	14641	-0.175111	0.271064	-0.646013	0.518271	0.861963	RPL23A	17	ENSG00000079950	982.99	0.0841673	0.100176	0.840192	0.400801	0.714238	STX7	6	ENSG00000162928	685.984	0.0698103	0.0610142	1.14416	0.252555	0.477071	PEX13	2
ENSG00000282034	1110.43	-0.143166	0.22159	-0.646085	0.518224	0.861963		16	ENSG00000119844	443.712	-0.0872576	0.103857	-0.840171	0.400813	0.714238	AFTPH	2	ENSG00000005020	98.0356	0.172911	0.151165	1.14385	0.252684	0.47709	SKAP2	7
ENSG00000006747	83.3408	-0.182108	0.282077	-0.645598	0.51854	0.862176	SCIN	7	ENSG00000013375	1411.57	0.121122	0.144257	0.83963	0.401116	0.714447	PGM3	6	ENSG00000069974	166.018	0.15869	0.13877	1.14355	0.25281	0.47709	RAB27A	15
ENSG00000007264	1524.34	0.125953	0.195089	0.645621	0.518525	0.862176	MATK	19	ENSG00000066654	1479.43	-0.123041	0.146543	-0.839624	0.401119	0.714447	THUMPD1	16	ENSG00000125954	23.4082	0.637313	0.557267	1.14364	0.252772	0.47709	CHURC1-FNTB	14
ENSG00000144026	402.039	-0.117921	0.182679	-0.645511	0.518596	0.862177	ZNF514	2	ENSG00000120899	130.678	0.186952	0.222684	0.83954	0.401166	0.714447	PTK2B	8	ENSG00000161955	244.66	-0.122388	0.107031	-1.14348	0.252839	0.47709	TNFSF13	17
ENSG00000106789	1549.96	0.0999305	0.154836	0.645394	0.518672	0.86221	CORO2A	9	ENSG00000151093	64.7725	-0.257244	0.306451	-0.839431	0.401227	0.714447	OXSM	3	ENSG00000165623	91.7995	-0.167979	0.1469	-1.14349	0.252834	0.47709	UCMA	10
ENSG00000180891	482.49	-0.170954	0.26492	-0.645303	0.518731	0.862214	CUEDC1	17	ENSG00000156535	190.734	-0.0955652	0.113797	-0.839788	0.401027	0.714447	CD109	6	ENSG00000166454	1807.72	0.074525	0.0651661	1.14362	0.252783	0.47709	ATMIN	16
ENSG00000103196	189.985	0.165184	0.256036	0.645161	0.518823	0.862274	CRISPLD2	16	ENSG00000220008	20.5808	-0.337551	0.402124	-0.83942	0.401234	0.714447	LINGO3	19	ENSG00000173258	1517.87	-0.114592	0.100173	-1.14394	0.252648	0.47709	ZNF483	9
ENSG00000090054	1779.91	0.0903041	0.140286	0.643716	0.51976	0.863019	SPTLC1	9	ENSG00000227500	1155.06	-0.0977881	0.116463	-0.839649	0.401105	0.714447	SCAMP4	19	ENSG00000182667	712.613	0.138147	0.120787	1.14373	0.252737	0.47709	NTM	11
ENSG00000101052	673.24	0.112831	0.175258	0.643799	0.519706	0.863019	IFT52	20	ENSG00000154839	77.8782	0.356873	0.425463	0.838787	0.401589	0.71487	SKA1	18	ENSG00000228376	10.2461	0.46834	0.409498	1.14369	0.252752	0.47709	GAS2L1P2	9
ENSG00000107438	4569.49	-0.107139	0.166358	-0.644023	0.519561	0.863019	PDLIM1	10	ENSG00000167460	13076.1	-0.060427	0.0720429	-0.838764	0.401602	0.71487	TPM4	19	ENSG00000258881	22.6455	0.295151	0.25799	1.14404	0.252607	0.47709		2
ENSG00000124208	189.956	0.224526	0.348756	0.643789	0.519712	0.863019	PEDS1-UBE2V1	20	ENSG00000179091	6080.28	0.0984957	0.117419	0.838836	0.401561	0.71487	CYC1	8	ENSG00000269403	7.31224	0.543332	0.475319	1.14309	0.253001	0.477344		19
ENSG00000128692	42.5288	0.287834	0.447085	0.6438	0.519705	0.863019	EIF2S2P4	2	ENSG00000236829	38.6426	-0.203953	0.243278	-0.838353	0.401832	0.715203		16	ENSG00000073111	5558.03	-0.0996653	0.0872242	-1.14263	0.253191	0.477651	MCM2	3
ENSG00000135953	434.369	0.147951	0.229847	0.643692	0.519775	0.863019	MFSD9	2	ENSG00000069329	2158.04	0.129869	0.155016	0.837777	0.402156	0.715558	VPS35	16	ENSG00000138678	38.6379	-0.26764	0.234264	-1.14247	0.253258	0.477726	GPAT3	4
ENSG00000164099	363.693	-0.143658	0.223178	-0.64369	0.519776	0.863019	PRSS12	4	ENSG00000117791	269.322	-0.147703	0.176309	-0.837753	0.40217	0.715558	MTARC2	1	ENSG00000129993	52.6931	-0.192662	0.168656	-1.14233	0.253315	0.477781	CBFA2T3	16
ENSG00000175602	2272.52	0.189051	0.293671	0.643751	0.519737	0.863019	CCDC85B	11	ENSG00000119723	152.373	-0.140344	0.16751	-0.837826	0.402128	0.715558	COQ6	14	ENSG00000110435	1216.04	0.0876037	0.07673	1.14171	0.253573	0.478194	PDHX	11
ENSG00000198901	2117.3	0.0896237	0.139182	0.643934	0.519618	0.863019	PRC1	15	ENSG00000154645	45.8392	-0.215697	0.257491	-0.837689	0.402206	0.715558	CHODL	21	ENSG00000167323	530.875	-0.136392	0.119467	-1.14168	0.253589	0.478194	STIM1	11
ENSG00000125378	58.1312	-0.207179	0.322003	-0.643408	0.519959	0.86314	BMP4	14	ENSG00000102390	1028.61	-0.0897939	0.107225	-0.837434	0.402348	0.715586	PBDC1	X	ENSG00000234042	13.9942	0.437128	0.382977	1.1414	0.253705	0.478361		9
ENSG00000138640	575.11	-0.146208	0.227241	-0.643404	0.519962	0.86314	FAM13A	4	ENSG00000109674	275.445	-0.127983	0.152843	-0.837352	0.402395	0.715586	NEIL3	4	ENSG00000251493	24.7231	0.289663	0.253806	1.14128	0.253754	0.478403	FOXD1	5
ENSG00000118513	96.4827	0.174459	0.271294	0.643063	0.520183	0.863414	MYB	6	ENSG00000166046	36.24	0.385037	0.459768	0.83746	0.402334	0.715586	TCP11L2	12	ENSG00000152137	301.771	0.15321	0.134272	1.14104	0.253851	0.478535	HSPB8	12
ENSG00000170142	4188.79	0.0977872	0.152142	0.642736	0.520395	0.863673	UBE2E1	3	ENSG00000243449	91.4907	-0.143283	0.171099	-0.837428	0.402352	0.715586	NICOL1	4	ENSG00000087903	134.395	0.187972	0.164762	1.14087	0.253924	0.478585	RFX2	19
ENSG00000157445	125.221	0.234618	0.365081	0.642647	0.520453	0.863676	CACNA2D3	3	ENSG00000119537	785.261	0.0770919	0.0921169	0.836892	0.402653	0.71571	KDSR	18	ENSG00000105141	8.19227	-0.470312	0.412265	-1.1408	0.253954	0.478585	CASP14	19
ENSG00000054690	1002.37	-0.168372	0.262058	-0.642497	0.52055	0.863744	PLEKHH1	14	ENSG00000130508	5413.76	-0.0735252	0.0878315	-0.837116	0.402527	0.71571	PXDN	2	ENSG00000162517	958.385	0.100535	0.0881378	1.14066	0.254013	0.478585	PEF1	1
ENSG00000166166	1145.31	0.118465	0.184484	0.642143	0.52078	0.864032	TRMT61A	14	ENSG00000166012	2825.37	-0.0940411	0.112376	-0.836841	0.402682	0.71571	TAF1D	11	ENSG00000164879	44.2774	0.276171	0.242117	1.14065	0.254015	0.478585	CA3	8
ENSG00000172992	1078.77	0.101269	0.157765	0.641902	0.520937	0.864105	DCAKD	17	ENSG00000185634	39.0832	-0.315905	0.377463	-0.836915	0.40264	0.71571	SHC4	15	ENSG00000258741	16.0334	0.393405	0.344876	1.14072	0.253989	0.478585	H2AZ2P1	15
ENSG00000181333	33.7666	-0.296171	0.461372	-0.641936	0.520915	0.864105	HEPHL1	11	ENSG00000197124	200.112	0.303939	0.363145	0.836962	0.402614	0.71571	ZNF682	19	ENSG00000106683	3884.19	0.116557	0.102192	1.14056	0.254053	0.478604	LIMK1	7
ENSG00000104375	348.857	-0.114672	0.178685	-0.641758	0.52103	0.864167	STK3	8	ENSG00000088448	2800.57	-0.0707433	0.0845609	-0.836596	0.40282	0.715754	ANKRD10	13	ENSG00000141012	404.734	-0.143521	0.12587	-1.14023	0.25419	0.478811	GALNS	16
ENSG00000155975	825.163	0.128805	0.200764	0.641573	0.52115	0.864273	VPS37A	8	ENSG00000093167	722.949	-0.0653827	0.0781524	-0.836605	0.402814	0.715754	LRRFIP2	3	ENSG00000157184	900.126	-0.129717	0.113778	-1.14008	0.254252	0.478875	CPT2	1
ENSG00000227080	29.208	0.369315	0.575996	0.641176	0.521408	0.864607		7	ENSG00000149260	1073.25	0.084357	0.100837	0.836565	0.402837	0.715754	CAPN5	11	ENSG00000090512	9.25185	0.491868	0.431484	1.13994	0.25431	0.478881	FETUB	3
ENSG00000103811	662.744	0.13617	0.212468	0.640899	0.521588	0.864719	CTSH	15	ENSG00000140519	8.93222	0.389142	0.465439	0.836075	0.403113	0.716166	RHCG	15	ENSG00000214827	72.4841	-0.178544	0.156624	-1.13995	0.254307	0.478881	MTCP1	X
ENSG00000176884	149.484	0.134919	0.210513	0.640906	0.521584	0.864719	GRIN1	9	ENSG00000186301	47.3547	0.319193	0.381829	0.83596	0.403178	0.716204	MST1P2	1	ENSG00000145626	129.158	-0.14707	0.129033	-1.13978	0.254379	0.47896	UGT3A1	5
ENSG00000111832	1618.61	0.17753	0.277442	0.639881	0.52225	0.86491	RWDD1	6	ENSG00000072195	1280.11	-0.117571	0.140691	-0.835669	0.403341	0.716418	SPEG	2	ENSG00000072062	845.507	0.135261	0.118709	1.13943	0.254524	0.479182	PRKACA	19
ENSG00000113732	1390.07	-0.159476	0.249322	-0.639641	0.522406	0.86491	ATP6V0E1	5	ENSG00000160325	96.6968	-0.17744	0.212356	-0.835577	0.403393	0.716433	CACFD1	9	ENSG00000153406	792.161	-0.152034	0.133479	-1.13901	0.254698	0.479457	NMRAL1	16
ENSG00000116661	2905.97	0.159584	0.249117	0.6406	0.521783	0.86491	FBXO2	1	ENSG00000104413	3738.48	0.0563663	0.0674863	0.835226	0.403591	0.716706	ESRP1	8	ENSG00000105722	2034.88	-0.0729727	0.0640896	-1.1386	0.254868	0.479726	ERF	19
ENSG00000123144	6830.54	0.16794	0.26249	0.639794	0.522306	0.86491	TRIR	19	ENSG00000143633	324.499	0.114075	0.136612	0.835028	0.403702	0.716749	C1orf131	1	ENSG00000113262	29.4297	0.335341	0.294552	1.13848	0.254922	0.479775	GRM6	5
ENSG00000127564	1974.67	0.130101	0.203372	0.639722	0.522354	0.86491	PKMYT1	16	ENSG00000204745	130.074	0.156124	0.186959	0.835073	0.403676	0.716749		2	ENSG00000187796	19.6892	0.352388	0.309611	1.13817	0.255051	0.479967	CARD9	9
ENSG00000127957	26.5267	-0.315021	0.492172	-0.640063	0.522131	0.86491	PMS2P3	7	ENSG00000144579	616.919	-0.146317	0.17525	-0.834904	0.403772	0.716767	CTDSP1	2	ENSG00000169992	2040.62	0.18345	0.161243	1.13772	0.255236	0.480211	NLGN2	17
ENSG00000135476	1898.04	-0.150289	0.234838	-0.63997	0.522192	0.86491	ESPL1	12	ENSG00000286098	72.3266	-0.186488	0.223377	-0.834856	0.403799	0.716767		19	ENSG00000171130	485.373	0.151314	0.132991	1.13778	0.255212	0.480211	ATP6V0E2	7
ENSG00000152422	254.877	-0.167432	0.261801	-0.639539	0.522472	0.86491	XRCC4	5	ENSG00000135002	429.266	-0.0944951	0.113238	-0.834485	0.404008	0.716829	RFK	9	ENSG00000171443	99.685	0.185256	0.162861	1.13751	0.255325	0.480275	ZNF524	19
ENSG00000155545	713.514	-0.195771	0.305993	-0.63979	0.522309	0.86491	MIER3	5	ENSG00000156026	1197.17	0.0684228	0.0819917	0.834509	0.403994	0.716829	MCU	10	ENSG00000198551	553.634	-0.148488	0.130533	-1.13755	0.25531	0.480275	ZNF627	19
ENSG00000166436	238.254	0.253848	0.397048	0.639337	0.522604	0.86491	TRIM66	11	ENSG00000177283	369.653	-0.242066	0.290055	-0.834552	0.40397	0.716829	FZD8	10	ENSG00000180921	205.144	0.867408	0.762638	1.13738	0.25538	0.480327	FAM83H	8
ENSG00000176654	41.1434	0.242189	0.378786	0.639381	0.522575	0.86491	NANOGP1	12	ENSG00000185787	17127	0.103584	0.124107	0.834639	0.403921	0.716829	MORF4L1	15	ENSG00000148541	29.8571	0.258422	0.227238	1.13723	0.255443	0.480384	FAM13C	10
ENSG00000179331	112.626	-0.229204	0.358318	-0.639668	0.522389	0.86491	RAB39A	11	ENSG00000141480	2524.09	0.109521	0.131361	0.833744	0.404425	0.71741	ARRB2	17	ENSG00000169126	206.719	-0.143546	0.12623	-1.13717	0.255465	0.480384	ODAD2	10
ENSG00000186973	19.8016	-0.398707	0.62282	-0.640163	0.522067	0.86491	CFAP144	1	ENSG00000166233	2138.15	0.100231	0.120212	0.833779	0.404406	0.71741	ARIH1	15	ENSG00000136854	1457.53	-0.0897254	0.078916	-1.13697	0.255549	0.48049	STXBP1	9
ENSG00000196267	194.867	-0.14365	0.22465	-0.63944	0.522537	0.86491	ZNF836	19	ENSG00000249319	5.29829	-0.727399	0.872524	-0.833672	0.404466	0.71741		7	ENSG00000143498	275.668	-0.133285	0.11724	-1.13686	0.255597	0.480527	TAF1A	1
ENSG00000257594	102.762	0.229574	0.358592	0.640209	0.522037	0.86491	GALNT4	12	ENSG00000179222	3297.13	-0.0838323	0.100575	-0.833527	0.404548	0.717443	MAGED1	X	ENSG00000065057	1383.27	0.105564	0.092876	1.13661	0.255702	0.48057	NTHL1	16
ENSG00000268173	279.323	0.172423	0.269213	0.64047	0.521867	0.86491		19	ENSG00000184903	153.096	-0.179367	0.215201	-0.833484	0.404572	0.717443	IMMP2L	7	ENSG00000166261	1329.97	-0.0918064	0.080772	-1.13661	0.255701	0.48057	ZNF202	11
ENSG00000101577	649.531	-0.138919	0.217497	-0.638719	0.523006	0.865017	LPIN2	18	ENSG00000188167	30.7484	0.268622	0.322379	0.833249	0.404705	0.717601	TMPPE	3	ENSG00000196510	2709.85	0.0612248	0.0538608	1.13672	0.255654	0.48057	ANAPC7	12
ENSG00000155846	414.019	0.144883	0.226706	0.639079	0.522772	0.865017	PPARGC1B	5	ENSG00000147274	12231.4	0.0477628	0.0573326	0.833083	0.404798	0.71769	RBMX	X	ENSG00000237440	354.997	0.119264	0.104941	1.13648	0.255755	0.480618	ZNF737	19
ENSG00000163995	71.2351	0.246979	0.386637	0.638789	0.52296	0.865017	ABLIM2	4	ENSG00000147400	899.656	0.134878	0.161925	0.832964	0.404865	0.717731	CETN2	X	ENSG00000126778	13.2134	-0.367946	0.323902	-1.13598	0.255965	0.480913	SIX1	14
ENSG00000171421	885.862	-0.176846	0.276779	-0.638944	0.522859	0.865017	MRPL36	5	ENSG00000138448	1387.07	0.120165	0.144286	0.832826	0.404943	0.717792	ITGAV	2	ENSG00000135299	305.518	-0.107675	0.0947866	-1.13597	0.255967	0.480913	ANKRD6	6
ENSG00000184863	1549.49	-0.200199	0.31328	-0.639042	0.522796	0.865017	RBM33	7	ENSG00000185347	313.404	0.10156	0.121965	0.832699	0.405014	0.717841	TEDC1	14	ENSG00000198113	387.588	-0.181215	0.159594	-1.13548	0.256176	0.481202	TOR4A	9
ENSG00000251369	461.323	-0.147467	0.230829	-0.638856	0.522917	0.865017	ZNF550	19	ENSG00000104695	1921.47	0.0570425	0.0685414	0.832233	0.405277	0.718176	PPP2CB	8	ENSG00000243175	7.16061	0.677758	0.596873	1.13552	0.256159	0.481202	RPSAP36	4
ENSG00000011304	21234.7	-0.129221	0.202396	-0.638457	0.523176	0.865043	PTBP1	19	ENSG00000185666	3105.08	-0.185483	0.22288	-0.83221	0.405291	0.718176	SYN3	22	ENSG00000134371	1752.6	-0.106674	0.0939611	-1.1353	0.256248	0.481285	CDC73	1
ENSG00000049860	1577.86	0.129869	0.203418	0.638435	0.523191	0.865043	HEXB	5	ENSG00000214279	15.8094	-0.316583	0.380524	-0.831967	0.405428	0.718264	SCART1	10	ENSG00000104164	1209.98	0.0792329	0.0698237	1.13476	0.256477	0.481664	BLOC1S6	15
ENSG00000173011	586.651	0.140617	0.220237	0.63848	0.523161	0.865043	TADA2B	4	ENSG00000258728	40.0421	-0.2958	0.355532	-0.831993	0.405413	0.718264		9	ENSG00000139644	13779	0.0572478	0.0504721	1.13425	0.256692	0.482015	TMBIM6	12
ENSG00000049283	148.987	-0.190387	0.298741	-0.637297	0.523932	0.865073	EPN3	17	ENSG00000152061	1849.44	0.0586878	0.0705493	0.83187	0.405482	0.718284	RABGAP1L	1	ENSG00000033122	89.8991	0.212565	0.18744	1.13404	0.256776	0.482122	LRRC7	1
ENSG00000085644	461.435	0.13086	0.205146	0.637887	0.523547	0.865073	ZNF213	16	ENSG00000175224	1590.68	0.080725	0.0970586	0.831714	0.40557	0.718363	ATG13	11	ENSG00000204444	13.9153	0.383482	0.338186	1.13394	0.256821	0.482153	APOM	6
ENSG00000115226	505.668	-0.117115	0.18375	-0.637357	0.523892	0.865073	FNDC4	2	ENSG00000159904	10.555	0.329712	0.396493	0.831571	0.405651	0.718429	ZNF890P	7	ENSG00000162373	151.31	0.135128	0.119205	1.13357	0.256974	0.482389	BEND5	1
ENSG00000130313	1623.32	0.155509	0.243914	0.637556	0.523763	0.865073	PGLS	19	ENSG00000143178	34.0942	0.205847	0.247589	0.831407	0.405744	0.718438	TBX19	1	ENSG00000205927	10.9647	-0.43297	0.38199	-1.13346	0.257021	0.482426	OLIG2	21
ENSG00000138750	2280.63	-0.0880801	0.138031	-0.638118	0.523397	0.865073	NUP54	4	ENSG00000174165	345.018	0.120656	0.145118	0.831431	0.40573	0.718438	ZDHHC24	11	ENSG00000168002	2272.21	-0.148966	0.131435	-1.13338	0.257056	0.48244	POLR2G	11
ENSG00000147256	26.6162	0.269363	0.4221	0.638151	0.523376	0.865073	ARHGAP36	X	ENSG00000239521	107.045	-0.147091	0.176976	-0.831135	0.405898	0.718633	CASTOR3P	7	ENSG00000250299	123.972	-0.181262	0.159985	-1.13299	0.257218	0.482692	MRPS31P4	13
ENSG00000149599	85.0952	0.240775	0.377591	0.63766	0.523695	0.865073	DUSP15	20	ENSG00000141994	1142.37	0.0914144	0.11001	0.830962	0.405995	0.718729	DUS3L	19	ENSG00000174963	25.1837	-0.860055	0.759366	-1.1326	0.257384	0.482952	ZIC4	3
ENSG00000162426	120.636	-0.155607	0.244182	-0.637258	0.523957	0.865073	SLC45A1	1	ENSG00000143164	430.242	-0.132245	0.159164	-0.830868	0.406048	0.718745	DCAF6	1	ENSG00000012983	1179.26	-0.0568463	0.0502061	-1.13226	0.257526	0.483113	MAP4K5	14
ENSG00000165775	1273.33	0.181337	0.284519	0.637346	0.5239	0.865073	FUNDC2	X	ENSG00000162694	1395.32	-0.0761589	0.0916809	-0.830696	0.406146	0.718841	EXTL2	1	ENSG00000099814	2060.13	0.13779	0.121689	1.13232	0.257501	0.483113	CEP170B	14
ENSG00000166949	508.332	-0.152022	0.238579	-0.637197	0.523997	0.865073	SMAD3	15	ENSG00000108039	1642.42	-0.07914	0.0952884	-0.830532	0.406238	0.718927	XPNPEP1	10	ENSG00000140451	3650.61	-0.0944902	0.0834798	-1.13189	0.257679	0.483272	PIF1	15
ENSG00000171180	17.1771	-0.379408	0.595422	-0.637209	0.523989	0.865073	OR2M4	1	ENSG00000101940	674.237	-0.112915	0.135995	-0.83029	0.406375	0.719015	WDR13	X	ENSG00000164976	319.784	0.205245	0.181334	1.13186	0.257693	0.483272	MYORG	9
ENSG00000175895	363.662	0.149064	0.233934	0.637206	0.523991	0.865073	PLEKHF2	8	ENSG00000170006	32.7834	-0.292792	0.352614	-0.830346	0.406343	0.719015	TMEM154	4	ENSG00000177875	80.4763	-0.247601	0.21875	-1.13189	0.25768	0.483272	CCDC184	12
ENSG00000183655	757.614	-0.112866	0.177083	-0.637365	0.523887	0.865073	KLHL25	15	ENSG00000085831	170.516	0.14226	0.171367	0.830147	0.406456	0.719077	TTC39A	1	ENSG00000142606	7.23544	1.01018	0.892573	1.13176	0.257734	0.483295	MMEL1	1
ENSG00000229117	53721.3	0.164372	0.257536	0.638247	0.523313	0.865073	RPL41	12	ENSG00000174327	112.457	-0.151336	0.182317	-0.830073	0.406498	0.719077	SLC16A13	17	ENSG00000122678	468.939	0.112102	0.0990601	1.13165	0.25778	0.48333	POLM	7
ENSG00000116237	5037.31	-0.103607	0.162629	-0.637078	0.524074	0.865108	ICMT	1	ENSG00000133687	694.466	0.0891631	0.107443	0.829866	0.406615	0.719207	TMTC1	12	ENSG00000101443	621.797	0.15739	0.139089	1.13158	0.257812	0.483339	WFDC2	20
ENSG00000075420	609.886	0.179107	0.28127	0.636778	0.52427	0.865285	FNDC3B	3	ENSG00000083642	1253.69	0.113765	0.137172	0.829356	0.406903	0.719239	PDS5B	13	ENSG00000134463	553.95	0.463276	0.409467	1.13141	0.257881	0.483408	ECHDC3	10
ENSG00000132275	410.884	0.139922	0.219748	0.636741	0.524294	0.865285	RRP8	11	ENSG00000092108	1194.25	0.101674	0.122611	0.829244	0.406966	0.719239	SCFD1	14	ENSG00000184117	8624.43	-0.1247	0.110221	-1.13136	0.257904	0.483408	NIPSNAP1	22
ENSG00000105711	146.447	0.143547	0.225512	0.636538	0.524426	0.865409	SCN1B	19	ENSG00000144224	2529.58	-0.0965029	0.116355	-0.829382	0.406888	0.719239	UBXN4	2	ENSG00000114127	420.926	-0.116701	0.103171	-1.13114	0.257994	0.483525	XRN1	3
ENSG00000166578	64.145	0.192825	0.303009	0.636366	0.524538	0.865409	IQCD	12	ENSG00000149262	666.286	-0.0703707	0.0848315	-0.829535	0.406802	0.719239	INTS4	11	ENSG00000156140	156.26	-0.131737	0.116477	-1.13102	0.258049	0.483574	ADAMTS3	4
ENSG00000225968	203.446	0.191256	0.300508	0.636443	0.524488	0.865409	ELFN1	7	ENSG00000164163	4164.09	0.107493	0.129599	0.829424	0.406864	0.719239	ABCE1	4	ENSG00000075945	108.532	-0.18311	0.161939	-1.13073	0.258168	0.483745	KIFAP3	1
ENSG00000181027	1002.97	0.118358	0.186042	0.63619	0.524652	0.865505	FKRP	19	ENSG00000173928	137.935	0.178186	0.214792	0.829572	0.406781	0.719239	SWSAP1	19	ENSG00000185650	5015.02	-0.0994033	0.0879191	-1.13062	0.258214	0.483781	ZFP36L1	14
ENSG00000132872	100.066	0.199845	0.314185	0.636073	0.524729	0.865538	SYT4	18	ENSG00000180884	141.021	0.122872	0.148179	0.829216	0.406982	0.719239	ZNF792	19	ENSG00000159917	108.903	-0.196193	0.17357	-1.13034	0.258334	0.483901	ZNF235	19
ENSG00000015285	41.0592	0.222071	0.34974	0.634959	0.525455	0.866009	WAS	X	ENSG00000274618	9.89669	-0.402085	0.484708	-0.829541	0.406798	0.719239	H4C6	6	ENSG00000171823	191.931	-0.175327	0.155107	-1.13037	0.258322	0.483901	FBXL14	12
ENSG00000072849	774.59	0.123848	0.195031	0.635018	0.525417	0.866009	DERL2	17	ENSG00000122390	1446.59	0.0970393	0.117048	0.829053	0.407075	0.719325	NAA60	16	ENSG00000197905	1980.11	-0.155265	0.137381	-1.13018	0.258399	0.483972	TEAD4	12
ENSG00000100580	500.685	-0.131788	0.207396	-0.635442	0.52514	0.866009	TMED8	14	ENSG00000136271	1884.38	-0.0997701	0.120411	-0.82858	0.407342	0.719649	DDX56	7	ENSG00000189164	119.427	0.158574	0.140333	1.12998	0.258484	0.484027	ZNF527	19
ENSG00000132518	16.7162	0.405698	0.638951	0.634944	0.525465	0.866009	GUCY2D	17	ENSG00000186732	13.5982	-0.329965	0.398232	-0.828574	0.407345	0.719649	MPPED1	22	ENSG00000232799	6.29251	0.526675	0.466078	1.13001	0.25847	0.484027	CRYGFP	2
ENSG00000168256	1433.07	-0.0981206	0.154514	-0.635027	0.525411	0.866009	NKIRAS2	17	ENSG00000110218	814.471	0.0743733	0.089778	0.828413	0.407436	0.7197	PANX1	11	ENSG00000135698	1118.02	0.0898513	0.0795329	1.12974	0.258587	0.484167	MPHOSPH6	16
ENSG00000179456	504.826	-0.13014	0.20487	-0.635232	0.525277	0.866009	ZBTB18	1	ENSG00000165588	903.328	0.17581	0.212237	0.828369	0.407462	0.7197	OTX2	14	ENSG00000110536	843.785	0.116734	0.10334	1.12961	0.258639	0.484214	PTPMT1	11
ENSG00000182866	3417.39	0.0992327	0.156189	0.635339	0.525207	0.866009	LCK	1	ENSG00000134222	2158.09	-0.0507068	0.0612227	-0.828234	0.407538	0.719758	PSRC1	1	ENSG00000214087	844.06	0.114699	0.101556	1.12941	0.258723	0.484319	ARL16	17
ENSG00000284648	40.6926	0.280942	0.442344	0.63512	0.52535	0.866009		4	ENSG00000025770	1964.89	0.083873	0.101337	0.827665	0.40786	0.720022	NCAPH2	22	ENSG00000257800	18.6141	0.364802	0.323086	1.12912	0.258848	0.484501	FNBP1P1	2
ENSG00000143493	508.561	0.121389	0.191235	0.634763	0.525583	0.866111	INTS7	1	ENSG00000135870	303.798	-0.129334	0.156251	-0.827737	0.40782	0.720022	RC3H1	1	ENSG00000088325	5964.24	-0.132531	0.117384	-1.12904	0.258879	0.484507	TPX2	20
ENSG00000102531	786.626	-0.142697	0.22493	-0.634407	0.525815	0.866215	FNDC3A	13	ENSG00000152894	1056.66	-0.119271	0.144106	-0.827661	0.407863	0.720022	PTPRK	6	ENSG00000105726	2383.22	-0.0792747	0.070223	-1.1289	0.258941	0.48457	ATP13A1	19
ENSG00000112357	383.649	0.167027	0.263228	0.634536	0.525731	0.866215	PEX7	6	ENSG00000185551	23.1217	0.37801	0.456656	0.827779	0.407795	0.720022	NR2F2	15	ENSG00000228463	129.242	0.145494	0.12889	1.12882	0.258972	0.484576		1
ENSG00000148399	1307.02	-0.109171	0.172078	-0.634428	0.525801	0.866215	DPH7	9	ENSG00000011422	409.205	-0.10758	0.130011	-0.82747	0.407971	0.720136	PLAUR	19	ENSG00000145390	583.228	0.0961116	0.0851555	1.12866	0.259042	0.484655	USP53	4
ENSG00000120992	2720.32	0.132026	0.208176	0.634206	0.525946	0.866254	LYPLA1	8	ENSG00000164405	1840.04	-0.173177	0.209305	-0.827389	0.408017	0.72014	UQCRQ	5	ENSG00000179262	2894.37	-0.090931	0.0806409	-1.1276	0.259487	0.485427	RAD23A	19
ENSG00000213071	22.3786	0.377185	0.594744	0.634197	0.525952	0.866254	LPAL2	6	ENSG00000126602	8893.34	0.0435801	0.0526946	0.827032	0.408219	0.720265	TRAP1	16	ENSG00000230373	98.1276	-0.240911	0.213659	-1.12755	0.25951	0.485427	GOLGA6L5P	15
ENSG00000074527	40.4162	0.272781	0.430275	0.633969	0.526101	0.866314	NTN4	12	ENSG00000243648	12.8169	-0.33031	0.399392	-0.827033	0.408219	0.720265		5	ENSG00000100038	1228.69	0.0991058	0.0879054	1.12741	0.259567	0.485482	TOP3B	22
ENSG00000151474	823.8	-0.152993	0.24131	-0.634011	0.526073	0.866314	FRMD4A	10	ENSG00000269378	214.673	-0.205905	0.248946	-0.827105	0.408178	0.720265	ITGB1P1	19	ENSG00000250420	23.187	-0.302846	0.268653	-1.12727	0.259627	0.485542	AACSP1	5
ENSG00000167195	312.408	-0.118603	0.187132	-0.633795	0.526215	0.866408	GOLGA6C	15	ENSG00000140557	123.598	0.248592	0.300807	0.826417	0.408567	0.720803	ST8SIA2	15	ENSG00000236564	7.17187	0.563906	0.500272	1.1272	0.259658	0.485549	YWHAQP5	2
ENSG00000108830	6061.27	0.116675	0.184149	0.633587	0.52635	0.866446	RND2	17	ENSG00000162065	439.003	0.121456	0.146982	0.826329	0.408618	0.720814	TBC1D24	16	ENSG00000120210	11.0714	0.591503	0.524829	1.12704	0.259726	0.485623	INSL6	9
ENSG00000225108	76.9066	-0.352935	0.556996	-0.63364	0.526316	0.866446	ZBTB45P1	2	ENSG00000110786	462.417	-0.292916	0.354566	-0.826127	0.408732	0.720827	PTPN5	11	ENSG00000158864	3019.89	-0.129028	0.114507	-1.12682	0.259819	0.485746	NDUFS2	1
ENSG00000204314	30.1273	-0.427808	0.675311	-0.633499	0.526408	0.866448	PRRT1	6	ENSG00000139132	558.634	0.133102	0.161139	0.826008	0.4088	0.720827	FGD4	12	ENSG00000169857	720.626	0.114335	0.101489	1.12657	0.259923	0.485888	AVEN	15
ENSG00000051009	591.47	-0.116283	0.183607	-0.633323	0.526523	0.866544	FHIP1B	11	ENSG00000203485	1924.5	0.0678498	0.0821371	0.826055	0.408773	0.720827	INF2	14	ENSG00000181704	1375.73	0.0750963	0.0666675	1.12643	0.259983	0.485948	YIPF6	X
ENSG00000148358	2080.11	-0.162807	0.257157	-0.633104	0.526666	0.866687	GPR107	9	ENSG00000269058	6.37042	0.60553	0.733016	0.82608	0.408758	0.720827	CALR3	19	ENSG00000145284	79.876	0.249435	0.221521	1.12601	0.260163	0.486231	SCD5	4
ENSG00000135249	572.343	-0.0992777	0.156908	-0.632712	0.526922	0.866922	RINT1	7	ENSG00000110777	27.0268	0.279878	0.339041	0.825499	0.409089	0.721182	POU2AF1	11	ENSG00000169221	1166.74	0.118961	0.105678	1.12569	0.260298	0.486432	TBC1D10B	16
ENSG00000189184	867.029	-0.135283	0.213814	-0.632713	0.526921	0.866922	PCDH18	4	ENSG00000259158	12.0737	-0.328708	0.398178	-0.825532	0.40907	0.721182	ADAM20P1	14	ENSG00000171840	40.804	-0.276854	0.246022	-1.12532	0.260453	0.486461	NINJ2	12
ENSG00000136026	3275.45	-0.0955285	0.151027	-0.632525	0.527044	0.86703	CKAP4	12	ENSG00000066583	1254.76	-0.0708603	0.0859051	-0.824867	0.409447	0.721378	ISOC1	5	ENSG00000173933	4727.35	-0.112443	0.0999032	-1.12552	0.260369	0.486461	RBM4	11
ENSG00000135473	873.154	0.191165	0.302464	0.632027	0.527369	0.86738	PAN2	12	ENSG00000117862	3129.29	0.134796	0.163376	0.825066	0.409334	0.721378	TXNDC12	1	ENSG00000179299	1016.97	-0.106895	0.0949866	-1.12537	0.260434	0.486461	NSUN7	4
ENSG00000240445	380.513	-0.239648	0.379139	-0.632084	0.527332	0.86738	FOXO3B	17	ENSG00000128602	2763.72	-0.0819295	0.0993264	-0.824851	0.409456	0.721378	SMO	7	ENSG00000183476	20.1217	0.303001	0.269236	1.12541	0.260415	0.486461	SH2D7	15
ENSG00000072571	2093.48	0.0997395	0.157973	0.631372	0.527797	0.867816	HMMR	5	ENSG00000138162	1277.12	-0.155955	0.189051	-0.824935	0.409408	0.721378	TACC2	10	ENSG00000214128	26.0804	0.279343	0.248215	1.12541	0.260416	0.486461	TMEM213	7
ENSG00000088727	204.879	0.175374	0.277961	0.630931	0.528086	0.867816	KIF9	3	ENSG00000153933	189.288	-0.116321	0.141033	-0.824776	0.409499	0.721378	DGKE	17	ENSG00000058063	598.251	0.0893374	0.0794085	1.12504	0.260574	0.486608	ATP11B	3
ENSG00000091844	178.721	-0.140771	0.223067	-0.631072	0.527994	0.867816	RGS17	6	ENSG00000181418	17.722	-0.307533	0.372875	-0.824762	0.409507	0.721378	DDN	12	ENSG00000175970	2790.54	-0.158754	0.141114	-1.125	0.260587	0.486608	UNC119B	12
ENSG00000107862	1198.94	-0.189413	0.300186	-0.630983	0.528051	0.867816	GBF1	10	ENSG00000270325	9.82918	-0.621084	0.753034	-0.824775	0.409499	0.721378	BNIP3P9	19	ENSG00000144118	683.833	-0.0933898	0.0830226	-1.12487	0.260643	0.486608	RALB	2
ENSG00000111249	353.388	0.170298	0.269901	0.630965	0.528064	0.867816	CUX2	12	ENSG00000151778	50.531	0.219357	0.266262	0.823838	0.410032	0.722149	SERP2	13	ENSG00000178826	52.6362	0.200518	0.178256	1.12489	0.260636	0.486608	TMEM139	7
ENSG00000113448	48.5796	-0.311519	0.493682	-0.631012	0.528033	0.867816	PDE4D	5	ENSG00000157077	812.79	-0.0666936	0.0809504	-0.823882	0.410007	0.722149	ZFYVE9	1	ENSG00000009830	872.036	0.0874982	0.0778068	1.12456	0.260777	0.486701	POMT2	14
ENSG00000142599	3665.36	-0.101023	0.160024	-0.6313	0.527844	0.867816	RERE	1	ENSG00000132589	5029.09	-0.152078	0.184648	-0.82361	0.410161	0.7223	FLOT2	17	ENSG00000075336	1223.53	0.0883211	0.0785336	1.12463	0.260747	0.486701	TIMM21	18
ENSG00000147050	1166.18	0.152682	0.241837	0.631341	0.527817	0.867816	KDM6A	X	ENSG00000130829	52.4607	-0.19767	0.240054	-0.823442	0.410257	0.72239	DUSP9	X	ENSG00000203761	110.544	0.200564	0.178345	1.12459	0.260763	0.486701	MSTO2P	1
ENSG00000176695	22.958	-0.300395	0.476253	-0.630747	0.528206	0.86792	OR4F17	19	ENSG00000125703	520.896	0.113238	0.137532	0.823353	0.410307	0.722402	ATG4C	1	ENSG00000268297	21.3709	0.405734	0.360853	1.12438	0.260854	0.486793	CLEC4GP1	19
ENSG00000132010	117.683	0.193423	0.306717	0.630623	0.528287	0.86796	ZNF20	19	ENSG00000066735	2670.86	0.0880171	0.106951	0.822971	0.410525	0.722586	KIF26A	14	ENSG00000157800	1526.03	0.0915317	0.0814242	1.12413	0.260956	0.486928	SLC37A3	7
ENSG00000082438	75.1311	-0.244218	0.38733	-0.630518	0.528356	0.86798	COBLL1	2	ENSG00000101349	33.5752	-0.365244	0.443762	-0.823061	0.410473	0.722586	PAK5	20	ENSG00000186777	358.255	-0.106234	0.0945134	-1.12401	0.26101	0.486928	ZNF732	4
ENSG00000156502	1179.41	0.189148	0.300041	0.630409	0.528427	0.868006	SUPV3L1	10	ENSG00000115526	919.25	-0.119696	0.145449	-0.822938	0.410543	0.722586	CHST10	2	ENSG00000216775	60.0492	0.240299	0.21378	1.12405	0.260993	0.486928		6
ENSG00000099849	860.588	0.138163	0.219316	0.62997	0.528714	0.868295	RASSF7	11	ENSG00000188906	14.8883	-0.483749	0.587959	-0.822759	0.410645	0.722659	LRRK2	12	ENSG00000055147	311.395	-0.148979	0.132576	-1.12373	0.261128	0.487092	FAM114A2	5
ENSG00000121281	131.474	0.242211	0.38464	0.629708	0.528886	0.868295	ADCY7	16	ENSG00000214513	10.1564	0.344859	0.419174	0.822711	0.410673	0.722659	NOTO	2	ENSG00000244471	6.41107	-0.730635	0.650223	-1.12367	0.261153	0.487092	TPTE2P3	13
ENSG00000143933	11848.9	-0.13669	0.217046	-0.629775	0.528842	0.868295	CALM2	2	ENSG00000132388	3276.65	0.0634774	0.0771736	0.822527	0.410777	0.722701	UBE2G1	17	ENSG00000163874	291.076	0.16759	0.14916	1.12356	0.2612	0.487127	ZC3H12A	1
ENSG00000177984	23.6854	0.321275	0.510141	0.629776	0.528841	0.868295	LCN15	9	ENSG00000169919	1301.27	0.0772518	0.0939215	0.822514	0.410784	0.722701	GUSB	7	ENSG00000130054	922.055	-0.110277	0.0981659	-1.12337	0.261278	0.487221	NALF2	X
ENSG00000262152	77.0129	-0.20316	0.322522	-0.629911	0.528753	0.868295	GREP1	16	ENSG00000124257	58.4293	-0.169242	0.205788	-0.82241	0.410844	0.722729	NEURL2	20	ENSG00000123219	1252.73	0.100016	0.0890503	1.12314	0.261376	0.487299	CENPK	5
ENSG00000136710	760.719	0.113941	0.181017	0.62945	0.529055	0.868427	CCDC115	2	ENSG00000205592	31.6814	-0.292332	0.355551	-0.822195	0.410966	0.722866	MUC19	12	ENSG00000226942	24.9314	0.401373	0.357346	1.1232	0.261351	0.487299	IL9RP3	16
ENSG00000168434	425.652	-0.149731	0.23789	-0.629412	0.529079	0.868427	COG7	16	ENSG00000067369	2902.34	-0.145448	0.176943	-0.822003	0.411075	0.722892	TP53BP1	15	ENSG00000130775	416.22	0.0949054	0.0845387	1.12263	0.261596	0.487658	THEMIS2	1
ENSG00000183723	1453.32	0.0998916	0.158729	0.629321	0.529139	0.868432	CMTM4	16	ENSG00000092051	3145.63	-0.211558	0.257435	-0.821793	0.411195	0.722892	JPH4	14	ENSG00000176769	349.537	-0.118416	0.105492	-1.12251	0.261646	0.487697	TCERG1L	10
ENSG00000138867	1377.95	-0.144196	0.229185	-0.629166	0.52924	0.868477	GUCD1	22	ENSG00000115353	11.2214	1.06251	1.2926	0.821994	0.41108	0.722892	TACR1	2	ENSG00000077514	1195.17	-0.0972678	0.0866576	-1.12244	0.261676	0.487702	POLD3	11
ENSG00000272047	825.448	0.171271	0.272245	0.629106	0.529279	0.868477	GTF2H5	6	ENSG00000172955	19.0689	0.297918	0.36254	0.82175	0.411219	0.722892	ADH6	4	ENSG00000117262	614.351	-0.0912653	0.0813234	-1.12225	0.261755	0.487797	GPR89A	1
ENSG00000067900	1810.68	-0.107954	0.171634	-0.62898	0.529362	0.86852	ROCK1	18	ENSG00000213398	174.048	0.189057	0.230047	0.821817	0.411181	0.722892	LCAT	16	ENSG00000135333	341.188	-0.115395	0.102865	-1.1218	0.261947	0.487998	EPHA7	6
ENSG00000100097	623.635	0.181926	0.289286	0.628881	0.529427	0.868533	LGALS1	22	ENSG00000214182	19.074	0.286079	0.348152	0.821707	0.411244	0.722892	PTMAP5	13	ENSG00000147118	341.261	-0.0864661	0.0770765	-1.12182	0.261938	0.487998	ZNF182	X
ENSG00000180096	112.141	0.236845	0.376668	0.628789	0.529487	0.86854	SEPTIN1	16	ENSG00000136950	1493.18	0.0962325	0.117126	0.821618	0.411295	0.722904	ARPC5L	9	ENSG00000186297	712.62	-0.0957505	0.085349	-1.12187	0.261918	0.487998	GABRA5	15
ENSG00000074370	1579.1	-0.104293	0.165897	-0.628664	0.529569	0.868581	ATP2A3	17	ENSG00000118263	428.344	0.180837	0.220191	0.821275	0.411489	0.723092	KLF7	2	ENSG00000183654	23.1481	0.284218	0.253487	1.12123	0.262188	0.488396	MARCHF11	5
ENSG00000125454	541.858	0.0991225	0.157769	0.628277	0.529823	0.868719	SLC25A19	17	ENSG00000262246	47.373	0.184603	0.224765	0.821317	0.411466	0.723092	CORO7	16	ENSG00000217648	16.4425	0.356919	0.318367	1.12109	0.262248	0.488408	PARLP2	6
ENSG00000167468	9264.1	0.163819	0.260696	0.628393	0.529747	0.868719	GPX4	19	ENSG00000188659	35.9748	-0.250479	0.305096	-0.820984	0.411655	0.723265	SAXO2	15	ENSG00000269378	51.4481	-2.90015	2.58691	-1.12109	0.262251	0.488408	ITGB1P1	19
ENSG00000176853	579.666	-0.174507	0.277725	-0.628344	0.529779	0.868719	FAM91A1	8	ENSG00000213385	13.3906	0.31588	0.384775	0.820948	0.411676	0.723265	RPL7AP39	7	ENSG00000157445	135.454	-0.302664	0.270102	-1.12055	0.262478	0.488726	CACNA2D3	3
ENSG00000173653	1309.54	0.128826	0.205162	0.627922	0.530055	0.868914	RCE1	11	ENSG00000102393	903.977	-0.0874649	0.106571	-0.820722	0.411805	0.723414	GLA	X	ENSG00000161082	602.86	0.182886	0.163201	1.12061	0.262453	0.488726	CELF5	19
ENSG00000179855	26.0503	0.30963	0.493084	0.627945	0.53004	0.868914	GIPC3	19	ENSG00000027001	596.928	0.0800239	0.0975421	0.820404	0.411986	0.723588	MIPEP	13	ENSG00000198028	126.946	0.767777	0.685256	1.12042	0.262534	0.488726	ZNF560	19
ENSG00000177728	1672	-0.114452	0.182322	-0.627745	0.530171	0.869012	TMEM94	17	ENSG00000140905	3179.63	0.100751	0.122808	0.820394	0.411991	0.723588	GCSH	16	ENSG00000205309	410.455	-0.151582	0.135288	-1.12045	0.262524	0.488726	NT5M	17
ENSG00000112759	9246.22	0.110718	0.176428	0.62755	0.530299	0.869107	SLC29A1	6	ENSG00000004660	341.567	-0.107703	0.131309	-0.820226	0.412087	0.723679	CAMKK1	17	ENSG00000262209	27.1191	-0.299252	0.267151	-1.12016	0.262646	0.488883	PCDHGB3	5
ENSG00000131378	233.212	0.12832	0.204499	0.627484	0.530342	0.869107	RFTN1	3	ENSG00000132128	1352.37	0.0662336	0.0807656	0.820072	0.412175	0.723757	LRRC41	1	ENSG00000169727	4402.39	0.0665311	0.0594081	1.1199	0.262757	0.489037	GPS1	17
ENSG00000168303	1464.71	0.164527	0.262278	0.627297	0.530464	0.869215	MPLKIP	7	ENSG00000181408	33.074	-0.206965	0.252436	-0.819869	0.412291	0.723878	UTS2R	17	ENSG00000080839	401.747	-0.119628	0.106837	-1.11972	0.262832	0.489074	RBL1	20
ENSG00000141401	2825.63	0.112769	0.179843	0.62704	0.530633	0.869306	IMPA2	18	ENSG00000244306	32.2753	-0.223025	0.27205	-0.819797	0.412332	0.723878	DUXAP10	14	ENSG00000163072	10.6096	-0.664354	0.593304	-1.11975	0.262819	0.489074	NOSTRIN	2
ENSG00000169618	115.7	-0.174847	0.278823	-0.62709	0.530601	0.869306	PROKR1	2	ENSG00000041988	259.237	0.103486	0.126302	0.819353	0.412585	0.72388	THAP3	1	ENSG00000275342	1347.24	-0.158766	0.141813	-1.11954	0.262909	0.489164	PRAG1	8
ENSG00000163428	612.054	-0.0958141	0.152863	-0.626799	0.530791	0.869473	LRRC58	3	ENSG00000113194	1341.18	-0.0519025	0.0633248	-0.819623	0.412431	0.72388	FAF2	5	ENSG00000129455	64.7276	0.226099	0.202037	1.1191	0.263099	0.489465	KLK8	19
ENSG00000007372	18.0494	-0.357087	0.57094	-0.625437	0.531684	0.869698	PAX6	11	ENSG00000146094	138.871	-0.223436	0.272668	-0.819441	0.412535	0.72388	DOK3	5	ENSG00000285749	48.7654	0.309063	0.27622	1.1189	0.263183	0.489569		3
ENSG00000110455	374.84	0.148183	0.236785	0.625812	0.531438	0.869698	ACCS	11	ENSG00000155858	201.993	-0.102806	0.125462	-0.819419	0.412547	0.72388	LSM11	5	ENSG00000133111	449.105	-0.0981039	0.0877003	-1.11863	0.263299	0.48963	RFXAP	13
ENSG00000110619	5462.76	0.0824053	0.131646	0.625963	0.531339	0.869698	CARS1	11	ENSG00000172757	24418.4	0.0603048	0.0736025	0.819332	0.412597	0.72388	CFL1	11	ENSG00000181873	367.557	-0.0957311	0.0855772	-1.11865	0.263289	0.48963	IBA57	1
ENSG00000127922	4033.81	-0.159138	0.254021	-0.626473	0.531005	0.869698	SEM1	7	ENSG00000176165	24.3266	0.255035	0.311179	0.819579	0.412456	0.72388	FOXG1	14	ENSG00000253313	249.897	-0.134872	0.120565	-1.11866	0.263284	0.48963	C1orf210	1
ENSG00000131469	37706.8	0.16681	0.266678	0.625508	0.531638	0.869698	RPL27	17	ENSG00000188996	8.76615	0.662667	0.80903	0.819088	0.412736	0.72397	HUS1B	6	ENSG00000132510	235.046	0.194278	0.173714	1.11838	0.263407	0.489713	KDM6B	17
ENSG00000133703	1674.78	-0.0822001	0.13132	-0.625953	0.531346	0.869698	KRAS	12	ENSG00000197748	9.07072	0.473737	0.578329	0.819149	0.412702	0.72397	CFAP43	10	ENSG00000178252	5308.09	0.0987959	0.0883413	1.11834	0.26342	0.489713	WDR6	3
ENSG00000144406	97.3899	-0.197083	0.315184	-0.625295	0.531778	0.869698	UNC80	2	ENSG00000157916	1904.18	0.0958224	0.117031	0.818777	0.412914	0.724204	RER1	1	ENSG00000182512	3432.86	0.102694	0.0918288	1.11832	0.263429	0.489713	GLRX5	14
ENSG00000152942	406.933	0.1431	0.228657	0.625826	0.531429	0.869698	RAD17	5	ENSG00000130234	60.8754	0.536129	0.654944	0.818588	0.413022	0.724249	ACE2	X	ENSG00000076382	3501.16	-0.0820539	0.0733831	-1.11816	0.2635	0.489793	SPAG5	17
ENSG00000159167	569.274	-0.112439	0.179614	-0.626004	0.531312	0.869698	STC1	8	ENSG00000285417	11.9771	-0.351432	0.42932	-0.818578	0.413027	0.724249		1	ENSG00000197360	14.6587	-0.461783	0.413037	-1.11802	0.26356	0.489853	ZNF98	19
ENSG00000183647	278.096	0.154213	0.246594	0.625371	0.531727	0.869698	ZNF530	19	ENSG00000133216	828.878	-0.151121	0.1847	-0.818197	0.413244	0.724486	EPHB2	1	ENSG00000169252	17.8865	0.350464	0.31352	1.11783	0.263638	0.489946	ADRB2	5
ENSG00000187922	55.3418	-0.22473	0.358795	-0.626348	0.531086	0.869698	LCN10	9	ENSG00000167513	3027.83	0.0804223	0.0982934	0.818187	0.413251	0.724486	CDT1	16	ENSG00000089775	439.364	-0.0903389	0.0808294	-1.11765	0.263717	0.490041	ZBTB25	14
ENSG00000188554	1384.44	-0.12471	0.199324	-0.625665	0.531535	0.869698	NBR1	17	ENSG00000196576	3677.58	0.101176	0.123682	0.818031	0.41334	0.724565	PLXNB2	22	ENSG00000204580	1377.19	0.812585	0.727177	1.11745	0.263801	0.490145	DDR1	6
ENSG00000204564	152.647	-0.182562	0.291873	-0.625484	0.531653	0.869698	C6orf136	6	ENSG00000134815	1032.31	0.0679995	0.0831583	0.817712	0.413522	0.72473	DHX34	19	ENSG00000269343	1292.96	-0.0744059	0.0665973	-1.11725	0.263887	0.490252	ZNF587B	19
ENSG00000212994	19.4976	0.305893	0.488784	0.625826	0.531429	0.869698	RPS26P6	8	ENSG00000135116	98.2162	-0.226855	0.277415	-0.817745	0.413503	0.72473	HRK	12	ENSG00000042493	1123.16	0.162323	0.145303	1.11714	0.263937	0.490292	CAPG	2
ENSG00000214376	48.158	0.236953	0.378865	0.625429	0.53169	0.869698	VSTM5	11	ENSG00000115414	2331.52	0.22154	0.271013	0.817452	0.41367	0.724816	FN1	2	ENSG00000106144	909.951	0.132506	0.118649	1.11679	0.264085	0.490515	CASP2	7
ENSG00000104885	3578.41	-0.100927	0.161466	-0.625067	0.531927	0.86985	DOT1L	19	ENSG00000124074	238.367	-0.127267	0.155698	-0.817395	0.413703	0.724816	ENKD1	16	ENSG00000185347	371.701	0.107593	0.0963626	1.11654	0.264191	0.490593	TEDC1	14
ENSG00000142046	135.711	0.175914	0.281673	0.624533	0.532277	0.870238	TMEM91	19	ENSG00000178982	2089.4	-0.0617785	0.0755672	-0.817531	0.413625	0.724816	EIF3K	19	ENSG00000185942	208.742	0.199924	0.179064	1.11649	0.264211	0.490593	NKAIN3	8
ENSG00000169991	308.467	0.162026	0.259421	0.624569	0.532254	0.870238	IFFO2	1	ENSG00000133112	50251.7	-0.10401	0.127301	-0.817037	0.413907	0.72502	TPT1	13	ENSG00000231389	43.0343	-0.736741	0.6598	-1.11661	0.26416	0.490593	HLA-DPA1	6
ENSG00000135778	1773.76	0.152384	0.244048	0.624401	0.532364	0.870287	NTPCR	1	ENSG00000203618	8.4871	0.465825	0.570102	0.81709	0.413877	0.72502	GP1BB	22	ENSG00000159761	49.6226	-0.211885	0.18981	-1.1163	0.264292	0.490691	C16orf86	16
ENSG00000198373	1320.73	-0.112787	0.180669	-0.624272	0.532449	0.870333	WWP2	16	ENSG00000167515	1738.96	0.151186	0.185079	0.816875	0.414	0.725105	TRAPPC2L	16	ENSG00000073614	993.418	0.0864695	0.0774882	1.11591	0.264463	0.490956	KDM5A	12
ENSG00000153933	195.63	-0.144132	0.231028	-0.623872	0.532712	0.870542	DGKE	17	ENSG00000161243	308.829	0.170783	0.209151	0.816553	0.414184	0.725351	FBXO27	19	ENSG00000213937	28.7621	-0.291129	0.260934	-1.11572	0.264543	0.491053	CLDN9	16
ENSG00000188833	25.3078	-0.286851	0.459739	-0.623943	0.532665	0.870542	ENTPD8	9	ENSG00000114650	3422.36	0.0883136	0.108172	0.81642	0.41426	0.725407	SCAP	3	ENSG00000285082	7.28979	0.497478	0.445934	1.11559	0.264599	0.491105		9
ENSG00000236383	32.7809	0.269107	0.431387	0.623819	0.532747	0.870542	CCDC200	17	ENSG00000165424	321.525	0.12182	0.149244	0.816245	0.41436	0.725428	ZCCHC24	10	ENSG00000154222	661.143	-0.0909184	0.0815233	-1.11524	0.264746	0.491273	CC2D1B	1
ENSG00000198586	1841.91	-0.223763	0.358825	-0.6236	0.53289	0.870684	TLK1	2	ENSG00000175868	124.536	-0.142807	0.174954	-0.816255	0.414354	0.725428	CALCB	11	ENSG00000189227	93.2583	0.170602	0.15297	1.11527	0.264735	0.491273	C15orf61	15
ENSG00000214765	111.656	0.155777	0.249945	0.623246	0.533123	0.870971	SEPTIN7P2	7	ENSG00000181856	128.208	0.170735	0.20928	0.815824	0.414601	0.725772	SLC2A4	17	ENSG00000078369	11158.7	-0.100438	0.0900788	-1.115	0.264849	0.49136	GNB1	1
ENSG00000213123	282.644	0.187203	0.300429	0.623118	0.533207	0.871016	DYNLT2B	3	ENSG00000183153	163.648	0.237944	0.291722	0.815654	0.414698	0.725787	GJD3	17	ENSG00000101577	701.756	-0.0866449	0.0777055	-1.11504	0.264832	0.49136	LPIN2	18
ENSG00000140263	2493.89	-0.165929	0.266425	-0.622797	0.533418	0.871175	SORD	15	ENSG00000185298	1669.5	0.0909783	0.111531	0.815723	0.414658	0.725787	CCDC137	17	ENSG00000165475	62.6785	-0.240966	0.216133	-1.1149	0.264894	0.491391	CRYL1	13
ENSG00000267023	84.6749	0.215771	0.346416	0.622867	0.533372	0.871175	LRRC37A16P	17	ENSG00000129991	449.186	-0.149541	0.183366	-0.815537	0.414765	0.725828	TNNI3	19	ENSG00000031691	621.342	0.122377	0.109808	1.11447	0.265077	0.491509	CENPQ	6
ENSG00000129810	666.78	0.0999865	0.160631	0.62246	0.533639	0.871352	SGO1	3	ENSG00000127399	257.641	0.232525	0.285402	0.81473	0.415227	0.726559	LRRC61	7	ENSG00000168172	709.376	0.112848	0.101238	1.11468	0.264988	0.491509	HOOK3	8
ENSG00000157216	5778.37	0.0986078	0.158398	0.622531	0.533593	0.871352	SSBP3	1	ENSG00000014164	768.194	0.0940734	0.115514	0.814388	0.415423	0.726811	ZC3H3	8	ENSG00000176472	12.5215	-0.469949	0.421679	-1.11447	0.265078	0.491509	ZNF575	19
ENSG00000106089	203.08	-0.117774	0.189333	-0.622047	0.533911	0.871568	STX1A	7	ENSG00000129292	656.263	-0.0781383	0.0959548	-0.814324	0.415459	0.726811	PHF20L1	8	ENSG00000248405	53.4475	0.241224	0.216446	1.11447	0.265075	0.491509	PRR5-ARHGAP8	22
ENSG00000124541	1763.85	0.111033	0.178559	0.621828	0.534055	0.871568	RRP36	6	ENSG00000011258	1684.59	-0.0929391	0.114199	-0.813837	0.415738	0.727101	MBTD1	17	ENSG00000268182	14.525	0.376298	0.337662	1.11442	0.265098	0.491509	SMIM17	19
ENSG00000152484	802.767	-0.103023	0.165593	-0.622144	0.533847	0.871568	USP12	13	ENSG00000138180	506.205	-0.087028	0.10695	-0.813727	0.415801	0.727101	CEP55	10	ENSG00000164106	23.6687	0.282124	0.253303	1.11378	0.265374	0.491968	SCRG1	4
ENSG00000170417	157.343	0.14162	0.227741	0.621846	0.534043	0.871568	TMEM182	2	ENSG00000168268	8827.94	0.0753494	0.0925943	0.813758	0.415784	0.727101	NT5DC2	3	ENSG00000100445	1333.08	0.0956256	0.0859073	1.11312	0.265655	0.492436	SDR39U1	14
ENSG00000250479	817.342	0.192591	0.309661	0.621942	0.53398	0.871568	CHCHD10	22	ENSG00000172671	233.094	0.113496	0.139463	0.813804	0.415757	0.727101	ZFAND4	10	ENSG00000162688	854.382	-0.0871104	0.0783378	-1.11198	0.266145	0.493293	AGL	1
ENSG00000166986	13739.4	0.0969446	0.155929	0.621722	0.534125	0.871589	MARS1	12	ENSG00000267640	10.6242	-0.421716	0.518516	-0.813313	0.416039	0.727438		19	ENSG00000127980	1111	-0.0960508	0.0863866	-1.11187	0.266193	0.493329	PEX1	7
ENSG00000157927	275.765	0.109645	0.176463	0.621347	0.534371	0.871864	RADIL	7	ENSG00000130751	271.505	0.0992539	0.122048	0.813234	0.416084	0.72744	NPAS1	19	ENSG00000111679	654.696	-0.0860401	0.0773978	-1.11166	0.266284	0.493445	PTPN6	12
ENSG00000168350	43.8359	0.315948	0.508576	0.621242	0.534441	0.871864	DEGS2	14	ENSG00000176222	31.3362	-0.232085	0.285421	-0.813132	0.416142	0.727465	ZNF404	19	ENSG00000161981	1556.07	0.26902	0.242037	1.11149	0.266359	0.493479	SNRNP25	16
ENSG00000211454	23.9087	-0.279651	0.450174	-0.621207	0.534464	0.871864	AKR7L	1	ENSG00000149380	5.81779	-0.536216	0.659568	-0.81298	0.416229	0.72754	P4HA3	11	ENSG00000221963	162.723	0.154135	0.138672	1.11151	0.266347	0.493479	APOL6	22
ENSG00000184857	451.419	0.135655	0.218441	0.621016	0.534589	0.871884	TMEM186	16	ENSG00000224383	25.9396	-0.377138	0.463951	-0.812884	0.416285	0.72756	PRR29	17	ENSG00000092607	6.99875	0.605186	0.544585	1.11128	0.266448	0.493539	TBX15	1
ENSG00000273611	105.945	-0.237252	0.382028	-0.621033	0.534578	0.871884	ZNHIT3	17	ENSG00000131142	7.0085	-0.445841	0.548606	-0.81268	0.416402	0.727609	CCL25	19	ENSG00000154781	591.163	-0.0906938	0.0816088	-1.11132	0.266429	0.493539	CCDC174	3
ENSG00000065308	846.515	-0.120483	0.194099	-0.62073	0.534777	0.872006	TRAM2	6	ENSG00000176920	190.462	-0.200223	0.246367	-0.812701	0.416389	0.727609	FUT2	19	ENSG00000173825	47.3601	0.197859	0.178114	1.11086	0.266631	0.493826	TIGD3	11
ENSG00000107099	80.5658	-0.208287	0.335509	-0.620809	0.534725	0.872006	DOCK8	9	ENSG00000166439	426.569	0.090875	0.11185	0.812469	0.416522	0.727638	RNF169	11	ENSG00000204442	476.463	-0.108783	0.0979334	-1.11078	0.266661	0.49383	NALF1	13
ENSG00000112763	600.536	0.147178	0.237211	0.620452	0.53496	0.872091	BTN2A1	6	ENSG00000176402	98.8477	-0.118707	0.146115	-0.81242	0.41655	0.727638	GJC3	7	ENSG00000085382	715.139	-0.0833941	0.0750823	-1.1107	0.266696	0.493842	HACE1	6
ENSG00000155158	347.295	0.119741	0.193009	0.620392	0.535	0.872091	TTC39B	9	ENSG00000198774	9.84545	-0.3409	0.419534	-0.812568	0.416466	0.727638	RASSF9	12	ENSG00000146966	470.557	-0.129802	0.116887	-1.1105	0.266784	0.493953	DENND2A	7
ENSG00000176244	711.956	0.109374	0.176263	0.620514	0.534919	0.872091	ACBD7	10	ENSG00000148053	14.1044	0.424678	0.5228	0.812316	0.41661	0.727665	NTRK2	9	ENSG00000080815	1550.54	-0.082048	0.0739017	-1.11023	0.266899	0.494113	PSEN1	14
ENSG00000149231	665.709	0.114299	0.184266	0.620297	0.535062	0.872101	CCDC82	11	ENSG00000132846	279.64	0.10674	0.131464	0.811929	0.416832	0.727922	ZBED3	5	ENSG00000218690	16.6236	-0.35011	0.315426	-1.10996	0.267015	0.494276	H2AC10P	6
ENSG00000101955	205.9	0.133021	0.214606	0.619839	0.535363	0.872129	SRPX	X	ENSG00000148343	1014.28	0.0740753	0.0912363	0.811906	0.416845	0.727922	MIGA2	9	ENSG00000141086	55.2595	0.276856	0.249498	1.10965	0.267149	0.494366	CTRL	16
ENSG00000157212	236.013	0.15147	0.244317	0.619975	0.535274	0.872129	PAXIP1	7	ENSG00000014919	971.947	-0.0913042	0.11251	-0.81152	0.417067	0.727979	COX15	10	ENSG00000189221	228.364	0.149971	0.135143	1.10972	0.267121	0.494366	MAOA	X
ENSG00000159131	4421.1	-0.113241	0.182676	-0.619903	0.535322	0.872129	GART	21	ENSG00000015592	8.60909	0.416873	0.513552	0.811744	0.416939	0.727979	STMN4	8	ENSG00000228330	6.12872	-0.521205	0.4697	-1.10965	0.267148	0.494366		10
ENSG00000188152	36.6712	-0.242854	0.391586	-0.620181	0.535139	0.872129	NUTM2G	9	ENSG00000132330	1952.92	-0.0989498	0.121906	-0.811686	0.416972	0.727979	SCLY	2	ENSG00000155380	13345.7	0.0870463	0.0784592	1.10945	0.267237	0.494477	SLC16A1	1
ENSG00000266094	64.9269	0.219907	0.354686	0.620004	0.535255	0.872129	RASSF5	1	ENSG00000134897	227.746	-0.160232	0.197447	-0.811521	0.417066	0.727979	BIVM	13	ENSG00000102531	1056.58	-0.07855	0.0708101	-1.1093	0.267299	0.494525	FNDC3A	13
ENSG00000076944	1656.58	0.102359	0.165167	0.619728	0.535437	0.872156	STXBP2	19	ENSG00000143502	84.2847	-0.202004	0.248938	-0.811464	0.417099	0.727979	SUSD4	1	ENSG00000115423	15.8347	-0.396995	0.357936	-1.10912	0.267376	0.494525	DNAH6	2
ENSG00000035115	780.936	0.0877822	0.141713	0.619438	0.535628	0.872202	SH3YL1	2	ENSG00000072506	2625.4	-0.0780602	0.0962192	-0.811275	0.417208	0.727991	HSD17B10	X	ENSG00000144711	1257.22	-0.137558	0.124019	-1.10917	0.267356	0.494525	IQSEC1	3
ENSG00000183011	529.638	0.184558	0.297985	0.619354	0.535683	0.872202	NAA38	17	ENSG00000144712	464.877	-0.130553	0.160934	-0.811221	0.417239	0.727991	CAND2	3	ENSG00000148985	1144.47	-0.0752936	0.0678804	-1.10921	0.26734	0.494525	PGAP2	11
ENSG00000254706	65.8929	0.303593	0.490102	0.619449	0.535621	0.872202		1	ENSG00000186063	3343.6	0.0485941	0.0598938	0.811337	0.417172	0.727991	AIDA	1	ENSG00000105701	11542.8	0.0913295	0.0823785	1.10866	0.267578	0.494845	FKBP8	19
ENSG00000265808	1145.99	-0.0924285	0.149237	-0.61934	0.535692	0.872202	SEC22B	1	ENSG00000128965	1065.13	-0.143494	0.176905	-0.811137	0.417287	0.727998	CHAC1	15	ENSG00000131203	2229.9	-0.178138	0.160691	-1.10858	0.267612	0.494855	IDO1	8
ENSG00000088854	384.698	0.152098	0.245854	0.618652	0.536146	0.872263	DNAAF9	20	ENSG00000166979	78.9845	-0.223411	0.275509	-0.810903	0.417421	0.728155	EVA1C	21	ENSG00000133138	273.764	0.125414	0.113145	1.10844	0.267673	0.494912	TBC1D8B	X
ENSG00000092377	158.828	0.172801	0.279147	0.619033	0.535895	0.872263	TBL1Y	Y	ENSG00000112701	1733.38	-0.0805558	0.0993906	-0.810498	0.417654	0.728407	SENP6	6	ENSG00000145386	3802.08	0.0915422	0.0825912	1.10838	0.267699	0.494912	CCNA2	4
ENSG00000124279	343.374	0.118627	0.191678	0.618885	0.535992	0.872263	FASTKD3	5	ENSG00000165246	713.524	-0.769819	0.949722	-0.810573	0.417611	0.728407	NLGN4Y	Y	ENSG00000013725	13.2491	0.398006	0.359175	1.10811	0.267814	0.494937	CD6	11
ENSG00000162409	428.45	0.117501	0.189873	0.618838	0.536023	0.872263	PRKAA2	1	ENSG00000080822	1391.14	0.14491	0.178829	0.810325	0.417753	0.728503	CLDND1	3	ENSG00000076650	468.448	0.0855832	0.077252	1.10784	0.267929	0.494937	GPATCH1	19
ENSG00000169018	2157.5	-0.115151	0.186103	-0.61875	0.536081	0.872263	FEM1B	15	ENSG00000143067	666.695	0.108076	0.133387	0.81024	0.417802	0.728511	ZNF697	1	ENSG00000117859	2305.59	0.0612625	0.0552965	1.10789	0.267909	0.494937	OSBPL9	1
ENSG00000247595	32.1346	-0.303905	0.491083	-0.618846	0.536018	0.872263	MISFA	11	ENSG00000174684	1159.07	0.0830752	0.10255	0.810094	0.417886	0.72858	B4GAT1	11	ENSG00000137142	1692.08	0.0810002	0.0730869	1.10827	0.267744	0.494937	IGFBPL1	9
ENSG00000277972	119.5	-0.281533	0.455118	-0.618595	0.536183	0.872263	CISD3	17	ENSG00000213923	6231.58	0.0964404	0.119064	0.809986	0.417948	0.728611	CSNK1E	22	ENSG00000151532	374.961	-0.104813	0.0945963	-1.108	0.267862	0.494937	VTI1A	10
ENSG00000280828	30.3311	-0.397483	0.642427	-0.618721	0.5361	0.872263		7	ENSG00000168591	579.392	-0.0650181	0.0802865	-0.809826	0.41804	0.728634	TMUB2	17	ENSG00000177363	17.8506	0.306166	0.27634	1.10793	0.267891	0.494937	LRRN4CL	11
ENSG00000269343	1151.87	0.109611	0.177226	0.618481	0.536258	0.872293	ZNF587B	19	ENSG00000181555	1627.02	-0.0620392	0.0766096	-0.80981	0.41805	0.728634	SETD2	3	ENSG00000183765	1984.08	0.0764711	0.0690206	1.10795	0.267885	0.494937	CHEK2	22
ENSG00000062725	506.184	-0.221271	0.357924	-0.618206	0.53644	0.872387	APPBP2	17	ENSG00000134900	2142.51	-0.0806605	0.0996383	-0.809533	0.418209	0.728834	TPP2	13	ENSG00000214517	1190.17	0.0752632	0.0679422	1.10775	0.267968	0.494937	PPME1	11
ENSG00000100445	1542.47	0.126914	0.205346	0.61805	0.536542	0.872387	SDR39U1	14	ENSG00000197849	10.8766	-0.613242	0.757828	-0.809209	0.418395	0.729081	OR8G1	11	ENSG00000261716	96.0961	0.192108	0.173419	1.10776	0.267964	0.494937	H2BC20P	1
ENSG00000104671	723.551	-0.123241	0.199448	-0.617911	0.536634	0.872387	DCTN6	8	ENSG00000099800	5997.1	0.0928849	0.11484	0.808818	0.41862	0.729241	TIMM13	19	ENSG00000172661	1101.13	0.0591267	0.0533818	1.10762	0.268027	0.494993	WASHC2C	10
ENSG00000111605	5283.5	-0.0900125	0.145696	-0.617811	0.5367	0.872387	CPSF6	12	ENSG00000148396	2001.01	0.090772	0.112223	0.808854	0.418599	0.729241	SEC16A	9	ENSG00000179304	436.516	0.331403	0.29931	1.10723	0.268196	0.495254	FAM156B	X
ENSG00000112306	34223.9	0.166466	0.269564	0.617537	0.53688	0.872387	RPS12	6	ENSG00000170145	580.888	-0.110818	0.137006	-0.808854	0.418599	0.729241	SIK2	11	ENSG00000187833	19.106	-0.464138	0.419219	-1.10715	0.268229	0.495263	C2orf78	2
ENSG00000128881	483.179	-0.123813	0.200484	-0.617569	0.536859	0.872387	TTBK2	15	ENSG00000100605	2248.42	0.116352	0.143892	0.808611	0.418739	0.729372	ITPK1	14	ENSG00000155313	1773.88	-0.105449	0.0952561	-1.107	0.268292	0.495326	USP25	21
ENSG00000135643	588.639	0.121195	0.196085	0.618077	0.536525	0.872387	KCNMB4	12	ENSG00000147894	511.595	-0.10305	0.127507	-0.808193	0.41898	0.729687	C9orf72	9	ENSG00000283269	18.5065	-1.9788	1.78767	-1.10691	0.268331	0.495346		19
ENSG00000149273	75957.4	0.156073	0.252737	0.617532	0.536884	0.872387	RPS3	11	ENSG00000149596	74.5695	0.163102	0.201844	0.808061	0.419055	0.729687	JPH2	20	ENSG00000144362	184.48	-0.16187	0.146259	-1.10674	0.268408	0.495435	PHOSPHO2	2
ENSG00000149554	2001.15	-0.141651	0.229293	-0.617771	0.536726	0.872387	CHEK1	11	ENSG00000170088	329.845	0.14474	0.179153	0.807912	0.419141	0.729687	TMEM192	4	ENSG00000149571	43.7164	-0.308977	0.279213	-1.1066	0.268467	0.495492	KIRREL3	11
ENSG00000185219	454.869	-0.131414	0.212667	-0.617933	0.53662	0.872387	ZNF445	3	ENSG00000198795	292.929	-0.204937	0.253612	-0.80807	0.41905	0.729687	ZNF521	18	ENSG00000188828	31.1762	0.295951	0.267474	1.10647	0.268524	0.495544	GLRA4	X
ENSG00000138131	25.8365	0.267226	0.432874	0.61733	0.537017	0.87251	LOXL4	10	ENSG00000261150	796.318	0.129045	0.159715	0.807966	0.41911	0.729687	EPPK1	8	ENSG00000085831	218.252	-0.163811	0.148105	-1.10605	0.268705	0.495789	TTC39A	1
ENSG00000012048	896.455	0.118141	0.191439	0.617122	0.537154	0.872617	BRCA1	17	ENSG00000104221	456.103	-0.107661	0.133316	-0.807558	0.419345	0.729856	BRF2	8	ENSG00000197157	10115.8	-0.0627219	0.056709	-1.10603	0.268713	0.495789	SND1	7
ENSG00000119509	273.517	0.183153	0.296922	0.616839	0.537341	0.872617	INVS	9	ENSG00000105486	3813.22	-0.0629915	0.0780291	-0.807281	0.419504	0.729856	LIG1	19	ENSG00000171150	590.19	0.0888836	0.0803822	1.10576	0.26883	0.495951	SOCS5	2
ENSG00000144504	148.057	-0.140276	0.227412	-0.616836	0.537343	0.872617	ANKMY1	2	ENSG00000130643	35.7355	0.310916	0.385176	0.807205	0.419548	0.729856	CALY	10	ENSG00000143947	21591.9	0.136214	0.123212	1.10552	0.268933	0.496041	RPS27A	2
ENSG00000167131	32.3227	0.427306	0.692546	0.617008	0.537229	0.872617	CCDC103	17	ENSG00000137073	2022.34	0.0668755	0.0828424	0.807262	0.419515	0.729856	UBAP2	9	ENSG00000148655	12.9184	0.396304	0.358478	1.10552	0.268935	0.496041	LRMDA	10
ENSG00000179242	256.036	0.185634	0.300962	0.6168	0.537366	0.872617	CDH4	20	ENSG00000141161	13.6481	0.452008	0.559813	0.807427	0.41942	0.729856	UNC45B	17	ENSG00000101746	30.2265	0.255184	0.231068	1.10437	0.269433	0.496907	NOL4	18
ENSG00000064652	507.636	0.0960997	0.155981	0.6161	0.537829	0.872758	SNX24	5	ENSG00000198208	252.743	-0.155748	0.192855	-0.807589	0.419327	0.729856	RPS6KL1	14	ENSG00000134508	719.437	-0.0695562	0.0629937	-1.10418	0.269516	0.497008	CABLES1	18
ENSG00000091436	437.018	-0.136356	0.221334	-0.616067	0.537851	0.872758	MAP3K20	2	ENSG00000198910	991.664	-0.105314	0.130445	-0.807346	0.419467	0.729856	L1CAM	X	ENSG00000224203	6.97301	-0.590641	0.535043	-1.10391	0.269632	0.497168	RPS23P10	1
ENSG00000104518	319.061	-0.187259	0.303793	-0.616403	0.537628	0.872758	GSDMD	8	ENSG00000134954	1464.73	0.148081	0.18355	0.80676	0.419805	0.730214	ETS1	11	ENSG00000124839	2131.55	0.31922	0.289207	1.10378	0.269689	0.497222	RAB17	2
ENSG00000150556	58.0516	0.2015	0.326986	0.616236	0.537739	0.872758	LYPD6B	2	ENSG00000142166	396.225	0.0844317	0.104664	0.806694	0.419843	0.730214	IFNAR1	21	ENSG00000074800	62527.5	0.111793	0.101292	1.10367	0.269738	0.497255	ENO1	1
ENSG00000154328	496.846	0.114035	0.184964	0.616527	0.537546	0.872758	NEIL2	8	ENSG00000112494	8.7929	0.522289	0.647771	0.806286	0.420078	0.730391	UNC93A	6	ENSG00000088053	6.93032	0.593032	0.53739	1.10354	0.269792	0.497255	GP6	19
ENSG00000170100	858.529	-0.169669	0.275355	-0.616181	0.537775	0.872758	ZNF778	16	ENSG00000175305	105.724	0.145149	0.180011	0.806334	0.42005	0.730391	CCNE2	8	ENSG00000116977	492.859	-0.0998411	0.0904706	-1.10357	0.269778	0.497255	LGALS8	1
ENSG00000198015	3194.25	-0.107405	0.174251	-0.616377	0.537646	0.872758	MRPL42	12	ENSG00000176974	642.578	-0.211271	0.261985	-0.806424	0.419998	0.730391	SHMT1	17	ENSG00000143013	3218.5	-0.0970561	0.0879667	-1.10333	0.269885	0.49732	LMO4	1
ENSG00000205832	101.386	0.16369	0.265802	0.615836	0.538003	0.872913	C16orf96	16	ENSG00000130726	26893	0.0914015	0.113402	0.805998	0.420244	0.730584	TRIM28	19	ENSG00000158186	327.789	-0.0974637	0.0883353	-1.10334	0.269881	0.49732	MRAS	3
ENSG00000164114	395.349	0.145135	0.235766	0.61559	0.538165	0.873084	MAP9	4	ENSG00000161082	437.126	-0.228766	0.28385	-0.80594	0.420278	0.730584	CELF5	19	ENSG00000175556	5.67552	-0.662848	0.600825	-1.10323	0.269927	0.497345	LONRF3	X
ENSG00000000460	674.788	-0.114498	0.186056	-0.615397	0.538292	0.873198	FIRRM	1	ENSG00000118162	609.831	0.110569	0.137233	0.8057	0.420416	0.730747	KPTN	19	ENSG00000147573	6.02676	-0.543156	0.492365	-1.10316	0.269959	0.497351	TRIM55	8
ENSG00000267228	30.4431	0.390264	0.634423	0.615148	0.538457	0.873373		18	ENSG00000125968	1969.64	0.24065	0.298851	0.805252	0.420674	0.731042	ID1	20	ENSG00000270393	14.4324	-0.389849	0.353433	-1.10303	0.270013	0.497398		22
ENSG00000025423	133.47	0.15435	0.251193	0.614465	0.538908	0.873531	HSD17B6	12	ENSG00000259305	14.3687	0.377427	0.468693	0.805275	0.420661	0.731042	ZHX1-C8orf76	8	ENSG00000224861	39.1	0.288053	0.261225	1.1027	0.270156	0.49761	YBX1P1	14
ENSG00000117682	1158.69	0.132525	0.215695	0.614408	0.538946	0.873531	DHDDS	1	ENSG00000002933	14.6309	0.394448	0.489896	0.805166	0.420724	0.731051	TMEM176A	7	ENSG00000018510	2328.79	-0.0928432	0.0842032	-1.10261	0.270197	0.497632	AGPS	2
ENSG00000152818	1591.13	0.176307	0.286861	0.614607	0.538814	0.873531	UTRN	6	ENSG00000156172	67.0568	-0.138151	0.171691	-0.80465	0.421022	0.731492	CFAP418	8	ENSG00000162972	766.116	-0.12459	0.113012	-1.10245	0.270264	0.497704	MAIP1	2
ENSG00000158941	5805.48	0.0733926	0.119454	0.614399	0.538952	0.873531	CCAR2	8	ENSG00000162512	1559.49	0.172216	0.21408	0.804443	0.421141	0.731622	SDC3	1	ENSG00000133789	1405.7	0.0798944	0.0724836	1.10224	0.270357	0.49777	SWAP70	11
ENSG00000175029	8165.71	0.135048	0.21966	0.614806	0.538683	0.873531	CTBP2	10	ENSG00000243085	12.1795	-0.328668	0.408625	-0.804329	0.421207	0.731659		9	ENSG00000137106	3026.82	-0.120229	0.109073	-1.10228	0.270339	0.49777	GRHPR	9
ENSG00000178719	2373.93	0.0983109	0.159883	0.614891	0.538627	0.873531	GRINA	8	ENSG00000129538	6.831	0.615977	0.76622	0.803917	0.421445	0.731991	RNASE1	14	ENSG00000228224	10.8032	0.402904	0.36559	1.10206	0.270434	0.497847	NACA4P	8
ENSG00000229212	457.018	-0.198389	0.322888	-0.614421	0.538937	0.873531		15	ENSG00000173406	304.003	0.0908335	0.112999	0.803844	0.421487	0.731991	DAB1	1	ENSG00000230707	65.1551	0.186032	0.168811	1.10201	0.270456	0.497847	HAPSTR2	X
ENSG00000063978	2501.96	-0.103813	0.169039	-0.614133	0.539127	0.873568	RNF4	4	ENSG00000160633	5347.68	0.0743904	0.0925596	0.803703	0.421569	0.732018	SAFB	19	ENSG00000172238	13.7213	0.372912	0.33844	1.10186	0.270524	0.497919	ATOH1	4
ENSG00000115163	656.593	0.12938	0.21068	0.614107	0.539144	0.873568	CENPA	2	ENSG00000162004	178.062	-0.109676	0.136479	-0.803611	0.421622	0.732018	CCDC78	16	ENSG00000125247	1405.08	-0.0999895	0.0907542	-1.10176	0.270565	0.497942	TMTC4	13
ENSG00000128928	2618.93	-0.105162	0.171265	-0.614035	0.539192	0.873568	IVD	15	ENSG00000226792	1830.02	-0.194956	0.242607	-0.803586	0.421636	0.732018	C13orf42	13	ENSG00000243660	36.5728	0.223151	0.202562	1.10165	0.270616	0.497983	ZNF487	10
ENSG00000171561	56.5076	-0.309612	0.504238	-0.614019	0.539203	0.873568	OR2AT4	11	ENSG00000112312	2754.3	0.130066	0.162005	0.802856	0.422058	0.73221	GMNN	6	ENSG00000106829	871.799	0.0837815	0.0760602	1.10152	0.270672	0.498016	TLE4	9
ENSG00000197798	1156.34	0.112513	0.183266	0.613933	0.53926	0.873569	FAM118B	11	ENSG00000123636	728.943	-0.106161	0.132211	-0.80297	0.421992	0.73221	BAZ2B	2	ENSG00000135605	132.783	0.159386	0.144702	1.10147	0.270691	0.498016	TEC	4
ENSG00000197860	343.026	0.125623	0.204672	0.613781	0.53936	0.873639	SGTB	5	ENSG00000133624	40.2802	-0.206223	0.256834	-0.802944	0.422007	0.73221	ZNF767P	7	ENSG00000111412	1428.87	-0.0891431	0.0809397	-1.10135	0.270744	0.498061	SPRING1	12
ENSG00000131914	31074.2	0.0881811	0.143835	0.61307	0.53983	0.874124	LIN28A	1	ENSG00000133858	989.554	-0.0827713	0.103058	-0.80315	0.421888	0.73221	ZFC3H1	12	ENSG00000131931	431.863	-0.11856	0.107687	-1.10097	0.270909	0.498312	THAP1	8
ENSG00000157890	78.5346	-0.171536	0.27974	-0.613197	0.539746	0.874124	MEGF11	15	ENSG00000141040	142.093	0.211365	0.263192	0.803082	0.421927	0.73221	ZNF287	17	ENSG00000132763	303.644	0.113854	0.103435	1.10073	0.271015	0.498455	MMACHC	1
ENSG00000185130	25.8767	-0.436446	0.711892	-0.61308	0.539824	0.874124	H2BC13	6	ENSG00000161509	8.22022	0.38529	0.479884	0.802881	0.422044	0.73221	GRIN2C	17	ENSG00000101158	1801.41	-0.0740846	0.0673335	-1.10026	0.271217	0.498697	NELFCD	20
ENSG00000099864	437.72	-0.112775	0.184001	-0.612904	0.53994	0.87421	PALM	19	ENSG00000169976	3138.71	0.127171	0.158376	0.802967	0.421994	0.73221	SF3B5	6	ENSG00000138640	675.216	-0.0752478	0.0683951	-1.10019	0.271248	0.498697	FAM13A	4
ENSG00000143028	80.8026	0.214659	0.350331	0.612731	0.540054	0.874303	SYPL2	1	ENSG00000235602	19.6175	-0.243842	0.303804	-0.802629	0.422189	0.732361	POU5F1P3	12	ENSG00000198830	8247.15	0.0926769	0.0842442	1.1001	0.271289	0.498697	HMGN2	1
ENSG00000139737	926.678	-0.107102	0.174822	-0.612637	0.540117	0.874312	SLAIN1	13	ENSG00000130368	7.3291	-0.449465	0.560172	-0.802371	0.422339	0.732543	MAS1	6	ENSG00000278828	48.8305	-0.201603	0.18325	-1.10015	0.271265	0.498697	H3C10	6
ENSG00000014216	4933.46	-0.0901796	0.147556	-0.611153	0.541098	0.874772	CAPN1	11	ENSG00000110514	1423.48	0.126238	0.157351	0.802266	0.422399	0.732571	MADD	11	ENSG00000287725	86.5013	-0.222605	0.202306	-1.10034	0.271183	0.498697		11
ENSG00000025708	57.4948	-0.254758	0.41636	-0.611868	0.540625	0.874772	TYMP	22	ENSG00000115884	2281.81	0.0844485	0.105286	0.802087	0.422503	0.732596	SDC1	2	ENSG00000130856	607.859	-0.123543	0.112322	-1.0999	0.271374	0.498801	ZNF236	18
ENSG00000074657	5256.83	-0.195617	0.319982	-0.611335	0.540978	0.874772	ZNF532	18	ENSG00000152147	527.94	-0.132436	0.165105	-0.802131	0.422477	0.732596	GEMIN6	2	ENSG00000138399	1284.87	0.073618	0.0669648	1.09935	0.271613	0.499187	FASTKD1	2
ENSG00000085721	400.066	0.19751	0.322687	0.61208	0.540485	0.874772	RRN3	16	ENSG00000089177	271.487	-0.237385	0.29607	-0.801788	0.422675	0.732617	KIF16B	20	ENSG00000170927	15.9537	0.325654	0.296326	1.09897	0.271781	0.499443	PKHD1	6
ENSG00000105072	224.666	0.131912	0.215864	0.611089	0.541141	0.874772	C19orf44	19	ENSG00000105514	384.336	0.0661575	0.0825155	0.801758	0.422693	0.732617	RAB3D	19	ENSG00000120913	1030.08	-0.202704	0.184473	-1.09883	0.271842	0.49945	PDLIM2	8
ENSG00000112249	1911.43	-0.0871303	0.142546	-0.611245	0.541038	0.874772	ASCC3	6	ENSG00000131013	769.711	-0.0816908	0.101873	-0.80189	0.422617	0.732617	PPIL4	6	ENSG00000137860	7.50924	0.550124	0.500635	1.09885	0.271833	0.49945	SLC28A2	15
ENSG00000120686	1152.79	-0.0998854	0.163343	-0.611507	0.540864	0.874772	UFM1	13	ENSG00000167775	2495.64	-0.0655004	0.0816924	-0.801794	0.422672	0.732617	CD320	19	ENSG00000239857	2781.54	0.0989964	0.0901033	1.0987	0.271899	0.499503	GET4	7
ENSG00000149577	414.939	0.190074	0.310976	0.611217	0.541056	0.874772	SIDT2	11	ENSG00000171574	173.31	0.104905	0.130861	0.801652	0.422754	0.732646	ZNF584	19	ENSG00000171124	87.095	0.227721	0.207323	1.09839	0.272035	0.499646	FUT3	19
ENSG00000150967	243.436	-0.132148	0.216044	-0.611672	0.540755	0.874772	ABCB9	12	ENSG00000051825	578.888	-0.0801025	0.0999521	-0.801408	0.422895	0.732814	MPHOSPH9	12	ENSG00000187626	254.54	-0.127723	0.11628	-1.09841	0.272027	0.499646	ZKSCAN4	6
ENSG00000156804	25.891	0.310019	0.506922	0.611572	0.540821	0.874772	FBXO32	8	ENSG00000149212	571.104	-0.13691	0.170881	-0.801202	0.423015	0.732944	SESN3	11	ENSG00000166783	342.152	-0.428539	0.390189	-1.09829	0.27208	0.499677	MARF1	16
ENSG00000180964	2068.66	-0.131394	0.214852	-0.611556	0.540831	0.874772	TCEAL8	X	ENSG00000105619	409.424	-0.0907652	0.11333	-0.800893	0.423194	0.7331	TFPT	19	ENSG00000165714	122.85	-0.155915	0.141984	-1.09811	0.272156	0.499763	BORCS5	12
ENSG00000187736	817.827	0.118867	0.194325	0.611693	0.540741	0.874772	NHEJ1	2	ENSG00000111679	599.864	0.140515	0.175442	0.800925	0.423175	0.7331	PTPN6	12	ENSG00000147145	552.735	0.101862	0.0928115	1.09751	0.272417	0.500191	LPAR4	X
ENSG00000257949	318.18	0.134979	0.220623	0.61181	0.540663	0.874772	TEN1	17	ENSG00000050165	808.259	0.0771396	0.096334	0.800751	0.423276	0.73313	DKK3	11	ENSG00000198466	740.324	0.105471	0.0961197	1.09729	0.272515	0.500318	ZNF587	19
ENSG00000164885	495.885	0.180304	0.295225	0.610733	0.541376	0.874921	CDK5	7	ENSG00000100029	5298.22	0.107335	0.13405	0.800709	0.4233	0.73313	PES1	22	ENSG00000008118	49.5811	-0.197369	0.179908	-1.09706	0.272616	0.500345	CAMK1G	1
ENSG00000167595	412.027	-0.144093	0.23595	-0.610692	0.541404	0.874921	PROSER3	19	ENSG00000197208	12.7062	-0.384527	0.48028	-0.800629	0.423346	0.733133	SLC22A4	5	ENSG00000104413	4671.78	-0.0662064	0.0603444	-1.09714	0.27258	0.500345	ESRP1	8
ENSG00000168246	1111.36	0.09202	0.150661	0.610775	0.541349	0.874921	UBTD2	5	ENSG00000015171	840.694	-0.0964277	0.120503	-0.800211	0.423589	0.733193	ZMYND11	10	ENSG00000268790	51.5327	1.27104	1.15859	1.09706	0.272616	0.500345		19
ENSG00000077009	1950.15	0.136915	0.224274	0.610482	0.541542	0.874961	NMRK2	19	ENSG00000104885	2895.31	-0.0908082	0.113505	-0.80004	0.423688	0.733193	DOT1L	19	ENSG00000135747	60.8882	0.207538	0.189229	1.09676	0.272748	0.500483	ZNF670-ZNF695	1
ENSG00000170561	423.809	0.130915	0.214425	0.61054	0.541504	0.874961	IRX2	5	ENSG00000110851	570.09	-0.0990501	0.123915	-0.799339	0.424094	0.733193	PRDM4	12	ENSG00000164708	54.8029	0.212834	0.194051	1.0968	0.27273	0.500483	PGAM2	7
ENSG00000062716	1995.44	-0.12651	0.207294	-0.610291	0.541669	0.874982	VMP1	17	ENSG00000125652	1616.23	0.0656432	0.0820158	0.800372	0.423495	0.733193	ALKBH7	19	ENSG00000156873	1264.4	0.0703406	0.0641583	1.09636	0.272921	0.500748	PHKG2	16
ENSG00000261594	22.3041	-0.331681	0.543458	-0.610315	0.541653	0.874982	TPBGL	11	ENSG00000137970	19.1591	0.240094	0.300229	0.799701	0.423884	0.733193	RPL7P9	1	ENSG00000075223	34.0265	-0.332531	0.303371	-1.09612	0.273025	0.500886	SEMA3C	7
ENSG00000145335	398.432	-0.117907	0.193228	-0.610197	0.541731	0.874991	SNCA	4	ENSG00000138867	1638.43	0.102145	0.127734	0.799667	0.423904	0.733193	GUCD1	22	ENSG00000120088	11.4678	0.532705	0.486313	1.0954	0.273343	0.501416	CRHR1	17
ENSG00000198874	678.875	0.12986	0.212879	0.610018	0.54185	0.874999	TYW1	7	ENSG00000159176	439.362	0.197279	0.246585	0.800046	0.423684	0.733193	CSRP1	1	ENSG00000159173	18.4267	-0.629428	0.574898	-1.09485	0.273582	0.501802	TNNI1	1
ENSG00000273749	1841.11	0.146477	0.240095	0.61008	0.541809	0.874999	CYFIP1	15	ENSG00000177076	142.867	0.133725	0.167071	0.800406	0.423475	0.733193	ACER2	9	ENSG00000137713	2018.72	0.0959998	0.0877236	1.09434	0.273804	0.502107	PPP2R1B	11
ENSG00000118690	69.4842	-0.226794	0.371912	-0.609805	0.541991	0.875134	ARMC2	6	ENSG00000179348	6.78024	0.457104	0.571756	0.799473	0.424016	0.733193	GATA2	3	ENSG00000164366	1174.24	-0.0722805	0.0660494	-1.09434	0.273806	0.502107	CCDC127	5
ENSG00000005483	1056.05	-0.119867	0.196644	-0.609563	0.542151	0.875274	KMT2E	7	ENSG00000183137	280.185	-0.101223	0.126619	-0.799433	0.42404	0.733193	CEP57L1	6	ENSG00000198538	273.779	-0.12338	0.112752	-1.09425	0.273844	0.502123	ZNF28	19
ENSG00000182566	25.4699	-0.31829	0.522225	-0.609489	0.5422	0.875274	CLEC4G	19	ENSG00000186352	38.6306	-0.253757	0.317248	-0.799869	0.423787	0.733193	ANKRD37	4	ENSG00000233913	17.0847	0.711955	0.650704	1.09413	0.273898	0.50217	RPL10P9	5
ENSG00000196937	1936.8	-0.081274	0.133364	-0.609416	0.542249	0.875274	FAM3C	7	ENSG00000188153	793.113	-0.122096	0.152706	-0.799553	0.42397	0.733193	COL4A5	X	ENSG00000054219	193.888	-0.161091	0.147257	-1.09395	0.273978	0.502183	LY75	2
ENSG00000135622	164.558	-0.196257	0.322137	-0.609234	0.542369	0.875291	SEMA4F	2	ENSG00000204128	40.4001	-0.24961	0.312246	-0.7994	0.424059	0.733193	C2orf72	2	ENSG00000102081	1125.05	0.0747025	0.0683136	1.09352	0.274164	0.502183	FMR1	X
ENSG00000187595	220.598	0.114095	0.187277	0.609229	0.542373	0.875291	ZNF385C	17	ENSG00000213839	30.7165	0.196442	0.245747	0.799364	0.42408	0.733193	TMX2P1	9	ENSG00000133124	543.153	0.144301	0.131947	1.09363	0.274118	0.502183	IRS4	X
ENSG00000152234	22496.7	0.0915932	0.150422	0.60891	0.542584	0.875395	ATP5F1A	18	ENSG00000242948	10.1448	-0.39902	0.49888	-0.799831	0.423809	0.733193	EPS15P1	7	ENSG00000135916	13984.4	-0.130377	0.119195	-1.09381	0.274039	0.502183	ITM2C	2
ENSG00000183196	463.532	-0.134237	0.220468	-0.608874	0.542608	0.875395	CHST6	16	ENSG00000251229	8.05408	-0.384264	0.480195	-0.800225	0.423581	0.733193		4	ENSG00000145331	172.569	-0.175924	0.160872	-1.09357	0.274145	0.502183	TRMT10A	4
ENSG00000214456	105.594	0.23149	0.38019	0.60888	0.542604	0.875395	PLIN5	19	ENSG00000009724	60.3805	0.151381	0.189443	0.799084	0.424241	0.733372	MASP2	1	ENSG00000152977	157.715	-0.624887	0.571228	-1.09394	0.273982	0.502183	ZIC1	3
ENSG00000186862	103.53	0.172786	0.283824	0.60878	0.54267	0.875403	PDZD7	10	ENSG00000130956	571.336	0.0771666	0.0965937	0.798878	0.424361	0.733425	HABP4	9	ENSG00000160336	867.465	0.0860868	0.0787012	1.09384	0.274024	0.502183	ZNF761	19
ENSG00000244306	36.3906	-0.274112	0.450376	-0.60863	0.54277	0.875446	DUXAP10	14	ENSG00000148297	1253.15	0.0941741	0.117873	0.798944	0.424323	0.733425	MED22	9	ENSG00000196361	59.0124	0.209339	0.191435	1.09353	0.274163	0.502183	ELAVL3	19
ENSG00000263818	20.3244	0.463392	0.761446	0.608569	0.54281	0.875446	RDM1P5	17	ENSG00000131094	329.04	0.182607	0.228612	0.798764	0.424427	0.733461	C1QL1	17	ENSG00000265972	1762.41	-0.367876	0.336409	-1.09354	0.274158	0.502183	TXNIP	1
ENSG00000005889	294.977	0.167359	0.275194	0.608149	0.543089	0.875504	ZFX	X	ENSG00000112759	7938.14	0.050088	0.0627367	0.798384	0.424648	0.733711	SLC29A1	6	ENSG00000249242	134.475	-0.149351	0.136586	-1.09346	0.274194	0.502185	TMEM150C	4
ENSG00000101144	371.142	0.108392	0.178315	0.607869	0.543275	0.875504	BMP7	20	ENSG00000155849	241.227	-0.172679	0.216292	-0.798362	0.424661	0.733711	ELMO1	7	ENSG00000007255	1305.53	0.1152	0.105404	1.09293	0.274423	0.502236	TRAPPC6A	19
ENSG00000119772	5554.1	-0.162563	0.267236	-0.608313	0.54298	0.875504	DNMT3A	2	ENSG00000072756	1043.22	0.105087	0.131664	0.798147	0.424785	0.733773	TRNT1	3	ENSG00000137878	16.1032	0.355713	0.325439	1.09303	0.274382	0.502236	GCOM1	15
ENSG00000144668	142.366	0.247371	0.406976	0.607827	0.543302	0.875504	ITGA9	3	ENSG00000119559	1241.66	0.0647938	0.0811761	0.798189	0.424761	0.733773	C19orf25	19	ENSG00000175766	55.7687	-0.224182	0.205095	-1.09306	0.274366	0.502236	EIF4E1B	5
ENSG00000188659	37.5264	-0.251847	0.414296	-0.607891	0.54326	0.875504	SAXO2	15	ENSG00000147324	1655.46	0.146248	0.18327	0.797991	0.424876	0.733852	MFHAS1	8	ENSG00000197283	3132.99	0.150795	0.137971	1.09295	0.274417	0.502236	SYNGAP1	6
ENSG00000189343	103.425	-0.172961	0.284514	-0.607917	0.543243	0.875504	RPS2P46	17	ENSG00000103042	863.11	-0.107703	0.135008	-0.797754	0.425013	0.733858	SLC38A7	16	ENSG00000214223	49.9485	-0.208198	0.190459	-1.09314	0.274334	0.502236	HNRNPA1P10	19
ENSG00000223396	26.6693	0.331019	0.544187	0.608283	0.543	0.875504	RPS10P7	1	ENSG00000134444	740.839	-0.105188	0.131853	-0.797771	0.425004	0.733858	RELCH	18	ENSG00000223959	729.137	0.157175	0.14377	1.09324	0.27429	0.502236	AFG3L1P	16
ENSG00000288684	70.034	0.285741	0.469962	0.608009	0.543181	0.875504		9	ENSG00000143545	4707.78	0.099189	0.124312	0.797905	0.424926	0.733858	RAB13	1	ENSG00000283378	51.4026	0.25114	0.229742	1.09314	0.274332	0.502236	CNTNAP3C	9
ENSG00000017797	2666.42	-0.0901642	0.148463	-0.607319	0.543639	0.875594	RALBP1	18	ENSG00000136828	577.269	0.14194	0.177953	0.797626	0.425087	0.73391	RALGPS1	9	ENSG00000142089	3463.74	0.14766	0.135127	1.09275	0.274503	0.502277	IFITM3	11
ENSG00000068971	214.481	0.123814	0.203822	0.60746	0.543545	0.875594	PPP2R5B	11	ENSG00000141854	13.541	-0.37728	0.473054	-0.797541	0.425137	0.733918	MISP3	19	ENSG00000182405	108.99	0.172763	0.158091	1.09281	0.274478	0.502277	PGBD4	15
ENSG00000111203	833.645	0.105891	0.174282	0.607586	0.543462	0.875594	ITFG2	12	ENSG00000091409	4304.02	0.113557	0.142428	0.797294	0.42528	0.733935	ITGA6	2	ENSG00000262246	77.0457	0.36852	0.337329	1.09246	0.274629	0.502455	CORO7	16
ENSG00000145365	112.902	-0.226072	0.372233	-0.607342	0.543624	0.875594	TIFA	4	ENSG00000120053	1650.99	0.0434465	0.0544878	0.797361	0.425241	0.733935	GOT1	10	ENSG00000187889	12.838	0.369368	0.338171	1.09225	0.274722	0.502573	FYB2	1
ENSG00000145545	1209.51	0.126645	0.208533	0.607313	0.543643	0.875594	SRD5A1	5	ENSG00000123095	83.8555	-0.373028	0.467866	-0.797296	0.425279	0.733935	BHLHE41	12	ENSG00000140688	1575.09	-0.174642	0.159943	-1.0919	0.274875	0.5028	RUSF1	16
ENSG00000166401	49.2893	0.240479	0.396031	0.607224	0.543702	0.875598	SERPINB8	18	ENSG00000073670	245.203	0.211819	0.26579	0.796943	0.425484	0.733955	ADAM11	17	ENSG00000184254	300.211	0.181721	0.166527	1.09125	0.275164	0.503277	ALDH1A3	15
ENSG00000144182	164.011	0.134651	0.221808	0.60706	0.543811	0.875681	LIPT1	2	ENSG00000136206	17.4964	-0.237637	0.298211	-0.796873	0.425525	0.733955	SPDYE1	7	ENSG00000265095	25.2132	-0.284277	0.260545	-1.09109	0.275235	0.503352	FTLP12	17
ENSG00000163884	999.326	0.0897651	0.147914	0.606872	0.543936	0.875699	KLF15	3	ENSG00000137876	5845.21	-0.103383	0.129722	-0.796961	0.425474	0.733955	RSL24D1	15	ENSG00000139211	138.319	0.1269	0.116318	1.09097	0.275285	0.503391	AMIGO2	12
ENSG00000177238	105.213	0.210468	0.346773	0.606933	0.543895	0.875699	TRIM72	16	ENSG00000143376	1270.36	0.0852945	0.107052	0.796757	0.425592	0.733955	SNX27	1	ENSG00000177548	561.976	0.111121	0.101869	1.09083	0.27535	0.503457	RABEP2	16
ENSG00000117597	486.98	-0.117457	0.193579	-0.606767	0.544005	0.875719	UTP25	1	ENSG00000152484	810.851	-0.108914	0.1367	-0.796737	0.425604	0.733955	USP12	13	ENSG00000163214	1187.65	0.0728471	0.0667867	1.09074	0.275386	0.503471	DHX57	2
ENSG00000170549	28.2417	-0.250429	0.41279	-0.606676	0.544066	0.875725	IRX1	5	ENSG00000163155	143.018	0.101852	0.127786	0.79705	0.425422	0.733955	LYSMD1	1	ENSG00000182518	237.459	0.127534	0.11694	1.09059	0.275452	0.503538	VCF2	X
ENSG00000125508	40.7999	-0.21563	0.355554	-0.606463	0.544208	0.875861	SRMS	20	ENSG00000174744	1422.54	0.117615	0.147564	0.797042	0.425427	0.733955	BRMS1	11	ENSG00000140987	533.468	-0.107179	0.0982939	-1.0904	0.275538	0.503643	ZSCAN32	16
ENSG00000104973	2309.42	-0.0905144	0.149278	-0.606346	0.544285	0.875893	MED25	19	ENSG00000102781	229.581	0.140665	0.17659	0.796559	0.425707	0.733979	KATNAL1	13	ENSG00000153558	142.652	0.166268	0.152495	1.09032	0.275572	0.503652	FBXL2	3
ENSG00000013375	1232.63	-0.137425	0.226728	-0.606125	0.544432	0.875925	PGM3	6	ENSG00000169021	2057.84	-0.0700376	0.0879184	-0.79662	0.425672	0.733979	UQCRFS1	19	ENSG00000156466	33.9274	0.288506	0.264659	1.09011	0.275666	0.503696	GDF6	8
ENSG00000116044	1190.36	0.0884891	0.146007	0.606059	0.544475	0.875925	NFE2L2	2	ENSG00000130921	551.22	0.0646782	0.0812129	0.796403	0.425798	0.734059	MTRFR	12	ENSG00000159527	8.50195	0.599529	0.549964	1.09012	0.275658	0.503696	PGLYRP3	1
ENSG00000266820	19.5449	0.348588	0.575097	0.606138	0.544423	0.875925	KPNA2P3	17	ENSG00000148985	1110.73	0.0820887	0.103095	0.796243	0.425891	0.734142	PGAP2	11	ENSG00000198346	518.262	0.110674	0.10153	1.09007	0.275682	0.503696	ZNF813	19
ENSG00000074855	1747.8	-0.129272	0.213603	-0.605199	0.545047	0.875928	ANO8	19	ENSG00000167207	18.6302	0.344965	0.43334	0.796062	0.425996	0.734246	NOD2	16	ENSG00000112531	4395.42	-0.0964657	0.088509	-1.0899	0.275759	0.50373	QKI	6
ENSG00000117174	762.835	0.0962318	0.158876	0.605703	0.544712	0.875928	ZNHIT6	1	ENSG00000064225	146.786	-0.224257	0.281859	-0.795633	0.426245	0.734258	ST3GAL6	3	ENSG00000118276	1007.19	0.114928	0.105444	1.08994	0.275738	0.50373	B4GALT6	18
ENSG00000118507	420.385	-0.111688	0.184367	-0.605788	0.544655	0.875928	AKAP7	6	ENSG00000122026	27379.4	-0.129661	0.163022	-0.795361	0.426403	0.734258	RPL21	13	ENSG00000158234	203.927	0.122094	0.112032	1.08981	0.275798	0.503749	FAIM	3
ENSG00000138035	1454.88	0.10612	0.175293	0.605385	0.544923	0.875928	PNPT1	2	ENSG00000127540	3102.45	-0.108097	0.135984	-0.794924	0.426658	0.734258	UQCR11	19	ENSG00000163714	5572.73	-0.0655376	0.060143	-1.0897	0.275847	0.503786	U2SURP	3
ENSG00000161912	29.8476	0.264815	0.437249	0.605639	0.544755	0.875928	ADCY10P1	6	ENSG00000130414	2221.2	-0.0787917	0.0991497	-0.794674	0.426803	0.734258	NDUFA10	2	ENSG00000103415	719.05	0.120198	0.110312	1.08962	0.27588	0.503794	HMOX2	16
ENSG00000172922	1461.68	0.167055	0.275959	0.605362	0.544938	0.875928	RNASEH2C	11	ENSG00000139192	30.8552	-0.254529	0.320365	-0.794497	0.426906	0.734258	TAPBPL	12	ENSG00000132383	4599.4	-0.0905517	0.0831239	-1.08936	0.275996	0.50389	RPA1	17
ENSG00000173218	586.614	-0.236086	0.389974	-0.605389	0.544921	0.875928	VANGL1	1	ENSG00000145743	97.4736	0.208811	0.262427	0.795694	0.42621	0.734258	FBXL17	5	ENSG00000163611	402.196	0.0856158	0.0785958	1.08932	0.276014	0.50389	SPICE1	3
ENSG00000178980	6398.95	0.170765	0.282142	0.605243	0.545017	0.875928	SELENOW	19	ENSG00000151422	343.17	-0.204494	0.256929	-0.795914	0.426082	0.734258	FER	5	ENSG00000168288	3745.3	-0.116907	0.107323	-1.08931	0.276019	0.50389	MMADHC	2
ENSG00000189283	45.241	0.202356	0.334179	0.60553	0.544827	0.875928	FHIT	3	ENSG00000152952	887.749	-0.152729	0.192119	-0.794974	0.426629	0.734258	PLOD2	3	ENSG00000180787	51.1768	0.269112	0.247112	1.08903	0.276142	0.504061	ZFP3	17
ENSG00000196189	447.481	0.130956	0.216301	0.605434	0.544891	0.875928	SEMA4A	1	ENSG00000153563	9.989	0.363959	0.457656	0.795268	0.426458	0.734258	CD8A	2	ENSG00000108559	2466.6	-0.112859	0.103679	-1.08854	0.276355	0.504397	NUP88	17
ENSG00000172572	121.104	-0.263571	0.435657	-0.604997	0.545181	0.876043	PDE3A	12	ENSG00000161939	56.8076	0.294537	0.370747	0.794441	0.426939	0.734258	RNASEK-C17orf49	17	ENSG00000099341	3757.46	0.118377	0.108761	1.08841	0.276412	0.504449	PSMD8	19
ENSG00000173535	99.5135	-0.17152	0.283542	-0.604919	0.545233	0.876043	TNFRSF10C	8	ENSG00000167851	16.3929	-0.390599	0.491531	-0.794659	0.426812	0.734258	CD300A	17	ENSG00000120693	52.3698	0.199608	0.183461	1.08801	0.276589	0.504718	SMAD9	13
ENSG00000008988	43450.9	0.189984	0.314299	0.60447	0.545531	0.876103	RPS20	8	ENSG00000174915	1377.77	0.0635484	0.079926	0.79509	0.426561	0.734258	PTDSS2	11	ENSG00000165757	144.696	0.201286	0.185024	1.08789	0.276645	0.504767	JCAD	10
ENSG00000158966	1490.54	-0.138949	0.229882	-0.604434	0.545555	0.876103	CACHD1	1	ENSG00000180720	19.9775	-0.335356	0.421514	-0.795599	0.426265	0.734258	CHRM4	11	ENSG00000084093	1635.92	0.10717	0.0986159	1.08674	0.277151	0.505532	REST	4
ENSG00000170677	615.728	-0.145267	0.240266	-0.60461	0.545438	0.876103	SOCS6	18	ENSG00000180929	13.839	-0.471564	0.593441	-0.794627	0.42683	0.734258	GPR62	3	ENSG00000256552	80.2796	-0.173566	0.159705	-1.08679	0.277131	0.505532		12
ENSG00000173818	310.357	0.105354	0.174282	0.604504	0.545508	0.876103	ENDOV	17	ENSG00000183166	500.877	-0.111977	0.140809	-0.795238	0.426475	0.734258	CALN1	7	ENSG00000273611	311.846	0.211907	0.194986	1.08679	0.277132	0.505532	ZNHIT3	17
ENSG00000182149	4525.95	-0.125504	0.207624	-0.604475	0.545528	0.876103	IST1	16	ENSG00000205981	1646.6	0.164216	0.206514	0.795181	0.426508	0.734258	DNAJC19	3	ENSG00000070886	277.922	-0.117955	0.108595	-1.08619	0.277397	0.505826	EPHA8	1
ENSG00000115257	369.015	-0.139206	0.230408	-0.604174	0.545728	0.876289	PCSK4	19	ENSG00000235859	96.2213	0.163319	0.20555	0.794548	0.426877	0.734258		7	ENSG00000111783	19.0593	-0.340333	0.313373	-1.08603	0.277465	0.505826	RFX4	12
ENSG00000117906	4633.53	0.106856	0.176893	0.604068	0.545798	0.87631	RCN2	15	ENSG00000236809	16.2665	0.296497	0.372881	0.795152	0.426525	0.734258	SNX25P1	1	ENSG00000117533	404.274	0.11346	0.104492	1.08583	0.277555	0.505826	VAMP4	1
ENSG00000197061	47.9078	0.236987	0.392441	0.603881	0.545923	0.876327	H4C3	6	ENSG00000239887	523.465	-0.189173	0.238047	-0.794685	0.426797	0.734258	C1orf226	1	ENSG00000126106	209.396	0.11334	0.104349	1.08616	0.277407	0.505826	TMEM53	1
ENSG00000230373	74.3751	-0.350791	0.580871	-0.603904	0.545907	0.876327	GOLGA6L5P	15	ENSG00000241258	891.247	0.100748	0.126653	0.795468	0.426341	0.734258	CRCP	7	ENSG00000154429	471.774	-0.156877	0.144473	-1.08586	0.277542	0.505826	CCSAP	1
ENSG00000099821	4681.87	0.09644	0.159777	0.603592	0.546115	0.876545	POLRMT	19	ENSG00000272333	2043.09	0.0640125	0.0804563	0.795619	0.426254	0.734258	KMT2B	19	ENSG00000169926	422.542	0.227814	0.209785	1.08594	0.277506	0.505826	KLF13	15
ENSG00000138641	46.8315	0.406112	0.673088	0.603357	0.546271	0.876703	HERC3	4	ENSG00000178386	119.686	-0.176915	0.222767	-0.794171	0.427096	0.734451	ZNF223	19	ENSG00000180776	2310.97	0.0913892	0.0841503	1.08602	0.277469	0.505826	ZDHHC20	13
ENSG00000013583	1280.11	-0.122153	0.202555	-0.60306	0.546469	0.876777	HEBP1	12	ENSG00000101353	11.6278	-0.419751	0.528815	-0.793757	0.427337	0.734789	MROH8	20	ENSG00000186329	33.9844	0.273931	0.252287	1.08579	0.277573	0.505826	TMEM212	3
ENSG00000075618	15497.9	0.0835259	0.138727	0.602088	0.547116	0.876777	FSCN1	7	ENSG00000167612	11.542	-0.391772	0.493699	-0.793543	0.427462	0.734927	ANKRD33	12	ENSG00000198729	23.6357	-0.268563	0.247334	-1.08583	0.277554	0.505826	PPP1R14C	6
ENSG00000110274	711.72	0.124333	0.206327	0.602601	0.546774	0.876777	CEP164	11	ENSG00000258674	78.5154	-0.140315	0.176902	-0.79318	0.427673	0.735214		19	ENSG00000171714	393.092	0.104909	0.0966309	1.08566	0.277627	0.505873	ANO5	11
ENSG00000111481	2738.32	0.0899677	0.149418	0.602119	0.547095	0.876777	COPZ1	12	ENSG00000165621	11.7046	-0.31531	0.39761	-0.793015	0.427769	0.735303	OXGR1	13	ENSG00000106299	1403.08	0.0841033	0.0774731	1.08558	0.277665	0.505888	WASL	7
ENSG00000114626	203.658	0.130821	0.216976	0.602929	0.546556	0.876777	ABTB1	3	ENSG00000139190	455.07	0.123074	0.155248	0.792758	0.427919	0.735483	VAMP1	12	ENSG00000145088	194.277	0.13523	0.124601	1.08531	0.277786	0.506057	EAF2	3
ENSG00000164111	5141.72	-0.0905019	0.150182	-0.602616	0.546764	0.876777	ANXA5	4	ENSG00000049656	2406.87	-0.0784159	0.098981	-0.792232	0.428226	0.735856	CLPTM1L	5	ENSG00000258568	20.3329	0.262063	0.241499	1.08515	0.277856	0.506132	RHOQP1	14
ENSG00000167799	132.087	-0.18243	0.302849	-0.602379	0.546922	0.876777	NUDT8	11	ENSG00000099783	18981.6	0.0904136	0.114124	0.79224	0.428221	0.735856	HNRNPM	19	ENSG00000144554	2621.29	-0.0830462	0.0765491	-1.08487	0.277977	0.506299	FANCD2	3
ENSG00000170293	315.469	0.13537	0.224647	0.60259	0.546781	0.876777	CMTM8	3	ENSG00000089154	6668.81	0.0896739	0.113253	0.791801	0.428477	0.736211	GCN1	12	ENSG00000006016	218.69	-0.180287	0.166214	-1.08467	0.278067	0.506361	CRLF1	19
ENSG00000183475	406.392	0.211502	0.351278	0.602093	0.547112	0.876777	ASB7	15	ENSG00000166736	256.291	-0.111222	0.140483	-0.791706	0.428532	0.736229	HTR3A	11	ENSG00000132530	117.312	0.258497	0.238347	1.08454	0.278125	0.506361	XAF1	17
ENSG00000214946	28.3405	-0.39857	0.660813	-0.60315	0.546409	0.876777	TBC1D26	17	ENSG00000125845	86.872	-0.292021	0.369094	-0.791184	0.428837	0.736676	BMP2	20	ENSG00000134852	729.98	-0.0954907	0.0880475	-1.08454	0.278127	0.506361	CLOCK	4
ENSG00000232388	845.374	0.155425	0.257959	0.602517	0.54683	0.876777	SMIM26	20	ENSG00000038382	1709.07	-0.0865605	0.109466	-0.790751	0.429089	0.737019	TRIO	5	ENSG00000153827	2871.29	-0.0823721	0.0759514	-1.08454	0.278127	0.506361	TRIP12	2
ENSG00000255154	358.713	0.126466	0.210046	0.602087	0.547116	0.876777	HTD2	3	ENSG00000096746	8895.25	-0.0458894	0.0580461	-0.790568	0.429196	0.737019	HNRNPH3	10	ENSG00000088367	1065.17	-0.108588	0.100171	-1.08403	0.27835	0.506713	EPB41L1	20
ENSG00000255508	459.287	-0.114046	0.189413	-0.602104	0.547105	0.876777		11	ENSG00000160953	1491.13	0.0799683	0.101157	0.790535	0.429216	0.737019	PWWP3A	19	ENSG00000122584	6.51673	0.618226	0.570338	1.08396	0.278381	0.506717	NXPH1	7
ENSG00000273154	94.4481	0.17721	0.294237	0.602269	0.546995	0.876777		20	ENSG00000258289	862.23	-0.145198	0.183651	-0.79062	0.429166	0.737019	CHURC1	14	ENSG00000177459	44.182	0.208359	0.192249	1.0838	0.278454	0.506797	ERICH5	8
ENSG00000102221	678.15	-0.153094	0.254766	-0.600921	0.547893	0.876931	JADE3	X	ENSG00000114850	3432.84	0.131335	0.166181	0.790311	0.429346	0.737167	SSR3	3	ENSG00000169851	155.569	0.187182	0.17274	1.08361	0.278539	0.506847	PCDH7	4
ENSG00000105583	1259.87	0.151413	0.252076	0.600666	0.548062	0.876931	WDR83OS	19	ENSG00000005075	1702.75	0.0949843	0.120284	0.789669	0.429721	0.737222	POLR2J	7	ENSG00000197415	260.158	-0.155807	0.143785	-1.08361	0.278538	0.506847	VEPH1	3
ENSG00000123684	377.812	0.134579	0.223976	0.600865	0.54793	0.876931	LPGAT1	1	ENSG00000138741	20.5074	-0.291763	0.369403	-0.789822	0.429632	0.737222	TRPC3	4	ENSG00000175606	986.108	0.117869	0.108801	1.08335	0.278653	0.507002	TMEM70	8
ENSG00000124074	340.279	0.144444	0.240477	0.600659	0.548067	0.876931	ENKD1	16	ENSG00000159337	8.9593	-0.366411	0.463806	-0.79001	0.429522	0.737222	PLA2G4D	15	ENSG00000113597	512.336	0.0999292	0.0923271	1.08234	0.279102	0.507681	TRAPPC13	5
ENSG00000128340	95.1139	0.181779	0.302298	0.601322	0.547626	0.876931	RAC2	22	ENSG00000177508	51.467	0.141822	0.179503	0.790083	0.429479	0.737222	IRX3	16	ENSG00000148290	445.384	0.124439	0.114975	1.08231	0.279114	0.507681	SURF1	9
ENSG00000131351	623.023	-0.130711	0.21761	-0.600667	0.548062	0.876931	HAUS8	19	ENSG00000178952	10048.2	0.0631562	0.0799517	0.78993	0.429569	0.737222	TUFM	16	ENSG00000171311	1359.9	0.103686	0.0957993	1.08232	0.279109	0.507681	EXOSC1	10
ENSG00000151151	338.475	0.121138	0.201415	0.601435	0.54755	0.876931	IPMK	10	ENSG00000182534	1084.06	-0.0690124	0.0873442	-0.79012	0.429458	0.737222	MXRA7	17	ENSG00000114857	4374.24	-0.12541	0.11588	-1.08225	0.279143	0.507682	NKTR	3
ENSG00000163040	419.508	-0.117555	0.195628	-0.60091	0.5479	0.876931	CCDC74A	2	ENSG00000182810	610.918	-0.101026	0.127938	-0.789642	0.429737	0.737222	DDX28	16	ENSG00000172296	163.365	0.170337	0.157424	1.08203	0.279241	0.507805	SPTLC3	20
ENSG00000165646	262.28	-0.154855	0.257669	-0.600983	0.547852	0.876931	SLC18A2	10	ENSG00000188215	346.355	0.117289	0.148527	0.789683	0.429713	0.737222	DCUN1D3	16	ENSG00000185608	413.297	0.142457	0.131667	1.08195	0.279275	0.507815	MRPL40	22
ENSG00000168546	156.558	0.132962	0.221222	0.601035	0.547817	0.876931	GFRA2	8	ENSG00000065882	2642.97	-0.0754597	0.0955859	-0.789444	0.429852	0.737267	TBC1D1	4	ENSG00000184402	1069.74	0.126622	0.117079	1.08151	0.279469	0.508112	SS18L1	20
ENSG00000196544	189.984	0.158472	0.263791	0.60075	0.548006	0.876931	BORCS6	17	ENSG00000169592	2681.68	0.0757148	0.095909	0.789445	0.429852	0.737267	INO80E	16	ENSG00000187955	879.67	-0.146556	0.135518	-1.08145	0.279496	0.508112	COL14A1	8
ENSG00000198783	807.285	0.15596	0.259646	0.600664	0.548064	0.876931	ZNF830	17	ENSG00000164114	354.504	0.148073	0.187649	0.789096	0.430056	0.737269	MAP9	4	ENSG00000105559	746.597	0.092546	0.0855812	1.08138	0.279527	0.508115	PLEKHA4	19
ENSG00000233426	16.9926	-0.313282	0.521496	-0.600736	0.548016	0.876931	EIF3FP3	2	ENSG00000166173	674.907	0.119639	0.151623	0.789059	0.430078	0.737269	LARP6	15	ENSG00000163378	622.833	-0.0881917	0.0815752	-1.08111	0.279649	0.50825	EOGT	3
ENSG00000234537	32.7836	-0.271553	0.451703	-0.601176	0.547723	0.876931		9	ENSG00000167754	53.4538	-0.220789	0.279738	-0.789269	0.429955	0.737269	KLK5	19	ENSG00000288640	42.2984	-0.317355	0.293553	-1.08108	0.27966	0.50825		7
ENSG00000237296	193.829	-0.223699	0.371944	-0.601431	0.547553	0.876931	SMG1P1	16	ENSG00000198754	60.997	0.160943	0.203905	0.789303	0.429935	0.737269	OXCT2	1	ENSG00000131504	3302.04	-0.0829142	0.0767031	-1.08098	0.279708	0.508284	DIAPH1	5
ENSG00000070961	1000.05	0.105514	0.175845	0.600038	0.548481	0.876953	ATP2B1	12	ENSG00000282034	925.459	-0.141445	0.179245	-0.789116	0.430044	0.737269		16	ENSG00000170085	519.158	-0.0960261	0.0888547	-1.08071	0.279826	0.508447	SIMC1	5
ENSG00000116473	774.326	-0.148975	0.248253	-0.600091	0.548446	0.876953	RAP1A	1	ENSG00000227855	15.6184	-0.326419	0.413773	-0.788886	0.430179	0.737366	DPY19L2P3	7	ENSG00000111885	156.421	0.145413	0.134576	1.08053	0.279908	0.508543	MAN1A1	6
ENSG00000130816	6852.83	-0.0912385	0.152044	-0.600082	0.548452	0.876953	DNMT1	19	ENSG00000205045	58.507	-0.263346	0.333866	-0.788777	0.430242	0.737395	SLFN12L	17	ENSG00000181894	494.81	-0.171766	0.158996	-1.08031	0.280003	0.508662	ZNF329	19
ENSG00000147439	765.398	0.0989418	0.164893	0.600038	0.548481	0.876953	BIN3	8	ENSG00000281039	11.2321	-0.391876	0.49686	-0.788704	0.430285	0.737395		7	ENSG00000163328	79.4374	0.22021	0.203854	1.08023	0.280038	0.508672	GPR155	2
ENSG00000156017	871.547	0.127376	0.212164	0.600367	0.548261	0.876953	CARNMT1	9	ENSG00000197258	14.8889	-0.307774	0.390275	-0.788606	0.430342	0.737416	EIF4BP6	7	ENSG00000161860	60.7649	-0.204314	0.189179	-1.08	0.280141	0.508807	SYCE2	19
ENSG00000277103	32.5726	-0.315345	0.525214	-0.600412	0.548232	0.876953		9	ENSG00000184432	3369.16	0.10024	0.127126	0.788509	0.430399	0.737437	COPB2	3	ENSG00000112667	1467.19	0.113804	0.105436	1.07937	0.280424	0.509162	DNPH1	6
ENSG00000283515	223.815	0.215003	0.358017	0.60054	0.548146	0.876953		19	ENSG00000117305	368.743	-0.177858	0.225638	-0.788243	0.430555	0.737626	HMGCL	1	ENSG00000141526	348.119	0.237452	0.219967	1.07949	0.280371	0.509162	SLC16A3	17
ENSG00000197361	30.5434	0.254543	0.424362	0.599826	0.548622	0.877088	FBXL22	15	ENSG00000164182	870.667	-0.0942779	0.119622	-0.788131	0.43062	0.737662	NDUFAF2	5	ENSG00000174292	339.405	-0.109232	0.101195	-1.07942	0.280401	0.509162	TNK1	17
ENSG00000072518	1836.74	0.0922246	0.153776	0.599733	0.548684	0.877095	MARK2	11	ENSG00000054967	242.582	0.110988	0.140874	0.787854	0.430782	0.737818	RELT	11	ENSG00000139220	26.625	-0.30003	0.27801	-1.0792	0.280497	0.509241	PPFIA2	12
ENSG00000068784	721.634	0.114746	0.191607	0.598861	0.549265	0.877494	SRBD1	2	ENSG00000078549	601.602	0.19877	0.252329	0.787744	0.430847	0.737818	ADCYAP1R1	7	ENSG00000151665	479.521	-0.171955	0.159356	-1.07907	0.280558	0.5093	PIGF	2
ENSG00000100034	1179.43	-0.10457	0.174601	-0.598909	0.549234	0.877494	PPM1F	22	ENSG00000080224	40.4357	-0.22051	0.279972	-0.787614	0.430922	0.737818	EPHA6	3	ENSG00000064999	1428.76	-0.101241	0.0938418	-1.07885	0.280656	0.50939	ANKS1A	6
ENSG00000110628	72.8155	0.208949	0.348807	0.599038	0.549148	0.877494	SLC22A18	11	ENSG00000115541	13736.4	0.176583	0.224206	0.787593	0.430935	0.737818	HSPE1	2	ENSG00000109046	4041.98	-0.0908266	0.0841904	-1.07882	0.280666	0.50939	WSB1	17
ENSG00000156928	1693.91	0.15093	0.251905	0.599152	0.549071	0.877494	MALSU1	7	ENSG00000273045	107.554	-0.192101	0.243862	-0.787746	0.430845	0.737818	C2orf15	2	ENSG00000058729	1133.06	-0.105023	0.0973959	-1.07831	0.280894	0.50975	RIOK2	5
ENSG00000172172	1373.05	0.169577	0.283173	0.598846	0.549276	0.877494	MRPL13	8	ENSG00000087008	214.329	0.102856	0.13062	0.787445	0.431022	0.737889	ACOX3	4	ENSG00000176896	88.2096	0.163895	0.152027	1.07806	0.281005	0.509898	TCEANC	X
ENSG00000205129	39.7985	0.228949	0.382235	0.598975	0.54919	0.877494	CFAP96	4	ENSG00000122406	42169	0.100509	0.127655	0.787347	0.431079	0.73791	RPL5	1	ENSG00000107831	40.7137	-0.337878	0.313431	-1.078	0.281036	0.509901	FGF8	10
ENSG00000075568	736.443	-0.124063	0.207208	-0.598735	0.54935	0.877521	TMEM131	2	ENSG00000204899	1033.9	0.0801757	0.10185	0.787193	0.431169	0.737988	MZT1	13	ENSG00000115825	1744.81	0.0871916	0.0809099	1.07764	0.281195	0.509997	PRKD3	2
ENSG00000171469	1463.51	-0.114719	0.191652	-0.598578	0.549454	0.877564	ZNF561	19	ENSG00000148300	864.907	0.0729904	0.0927482	0.786974	0.431297	0.738089	REXO4	9	ENSG00000130119	1494.95	-0.0871056	0.0808273	-1.07768	0.281179	0.509997	GNL3L	X
ENSG00000215472	473.636	0.180554	0.301666	0.598523	0.549491	0.877564	RPL17-C18orf32	18	ENSG00000183723	1413.08	-0.0614764	0.0781209	-0.786939	0.431318	0.738089	CMTM4	16	ENSG00000164008	250.33	-0.114136	0.105916	-1.07762	0.281205	0.509997	C1orf50	1
ENSG00000029364	851.019	-0.098365	0.164386	-0.598379	0.549587	0.877585	SLC39A9	14	ENSG00000121310	289.001	0.122439	0.155656	0.786598	0.431517	0.738354	ECHDC2	1	ENSG00000261949	80.0386	0.17739	0.164612	1.07763	0.281201	0.509997	GFY	19
ENSG00000099624	3255.36	0.185731	0.310458	0.598246	0.549675	0.877585	ATP5F1D	19	ENSG00000131558	1503.55	-0.17133	0.217849	-0.786464	0.431596	0.738412	EXOC4	7	ENSG00000226329	8.98055	0.397667	0.369064	1.0775	0.281256	0.510037		7
ENSG00000186567	111.816	-0.14182	0.237032	-0.598318	0.549628	0.877585	CEACAM19	19	ENSG00000110713	2867.79	0.0417019	0.0530346	0.786315	0.431683	0.738454	NUP98	11	ENSG00000116852	1378.58	0.16679	0.154813	1.07736	0.28132	0.510058	KIF21B	1
ENSG00000005339	2203.41	-0.113598	0.189968	-0.597983	0.549851	0.87759	CREBBP	16	ENSG00000141401	2876.02	0.0614948	0.078211	0.786269	0.43171	0.738454	IMPA2	18	ENSG00000173391	5.85759	-0.585751	0.5437	-1.07734	0.281327	0.510058	OLR1	12
ENSG00000082146	850.127	0.100191	0.167591	0.597831	0.549953	0.87759	STRADB	2	ENSG00000122257	2209.72	-0.0666566	0.084811	-0.785942	0.431902	0.738474	RBBP6	16	ENSG00000089876	497.99	0.0814759	0.075644	1.0771	0.281437	0.510205	DHX32	10
ENSG00000099994	135.173	-0.141429	0.236536	-0.597914	0.549897	0.87759	SUSD2	22	ENSG00000157778	1374.56	0.106751	0.135812	0.786021	0.431855	0.738474	PSMG3	7	ENSG00000092850	46.4164	0.2132	0.198002	1.07676	0.281588	0.510374	TEKT2	1
ENSG00000148339	845.237	0.0983369	0.164504	0.597778	0.549988	0.87759	SLC25A25	9	ENSG00000184640	12056.9	0.0760266	0.0967263	0.785998	0.431869	0.738474	SEPTIN9	17	ENSG00000253816	216.807	-0.119687	0.111152	-1.07679	0.281572	0.510374	GUSBP14	5
ENSG00000176890	2538.13	-0.104547	0.174835	-0.597974	0.549857	0.87759	TYMS	18	ENSG00000204673	1864.34	0.0978289	0.124445	0.78612	0.431797	0.738474	AKT1S1	19	ENSG00000285458	62.4671	-0.209005	0.194201	-1.07623	0.281825	0.510749	C4orf36	4
ENSG00000283526	20.7381	-0.312715	0.523172	-0.597729	0.550021	0.87759	PRRT1B	9	ENSG00000142408	533.338	-0.196472	0.250093	-0.785594	0.432106	0.738747	CACNG8	19	ENSG00000267796	133.565	-0.126778	0.117851	-1.07575	0.282041	0.511088	LIN37	19
ENSG00000138663	1100.98	0.117195	0.196155	0.59746	0.5502	0.877705	COPS4	4	ENSG00000088280	1023.33	-0.0708047	0.0901465	-0.78544	0.432196	0.738747	ASAP3	1	ENSG00000025708	44.6656	-0.248772	0.231302	-1.07553	0.282138	0.511191	TYMP	22
ENSG00000177885	3175.17	0.0894857	0.14978	0.59745	0.550207	0.877705	GRB2	17	ENSG00000100330	677.981	0.12887	0.16407	0.785458	0.432185	0.738747	MTMR3	22	ENSG00000117410	2220.8	0.112827	0.104908	1.07549	0.282156	0.511191	ATP6V0B	1
ENSG00000109189	1803.16	0.110703	0.185353	0.597258	0.550335	0.877818	USP46	4	ENSG00000174384	27.8934	-0.254256	0.32376	-0.78532	0.432266	0.738791	PMS2P6	7	ENSG00000070404	308.37	0.108009	0.100436	1.07541	0.282192	0.511202	FSTL3	19
ENSG00000036828	35.0202	-0.259312	0.436134	-0.59457	0.552131	0.877818	CASR	3	ENSG00000160691	8489.24	0.0660277	0.0841367	0.784768	0.43259	0.739191	SHC1	1	ENSG00000182162	85.7085	0.161677	0.150349	1.07534	0.282223	0.511204	P2RY8	X
ENSG00000055070	3145.92	-0.089906	0.150784	-0.596258	0.551003	0.877818	SZRD1	1	ENSG00000254692	40.8963	-0.539311	0.687192	-0.784803	0.432569	0.739191		14	ENSG00000170017	987.019	0.0973064	0.090506	1.07514	0.282313	0.511316	ALCAM	3
ENSG00000062598	835.569	-0.127432	0.214526	-0.594018	0.5525	0.877818	ELMO2	20	ENSG00000288633	116.274	0.127112	0.161992	0.784678	0.432642	0.739204		7	ENSG00000205730	186.794	0.157497	0.146523	1.0749	0.282421	0.511352	ITPRIPL2	16
ENSG00000071889	599.332	0.108654	0.182316	0.595964	0.551199	0.877818	FAM3A	X	ENSG00000154710	682.514	0.0705236	0.0898995	0.784471	0.432764	0.739258	RABGEF1	7	ENSG00000226314	41.5859	-0.375841	0.349648	-1.07491	0.282414	0.511352	ZKSCAN8P1	6
ENSG00000084072	1346.02	0.109776	0.1847	0.59435	0.552278	0.877818	PPIE	1	ENSG00000170893	6.1885	0.56036	0.714264	0.784527	0.432731	0.739258	TRH	3	ENSG00000249226	20.1535	-0.293302	0.272838	-1.075	0.282374	0.511352	SUCLG2P4	5
ENSG00000100196	211.856	0.137598	0.231643	0.594008	0.552507	0.877818	KDELR3	22	ENSG00000124641	1182.87	0.125415	0.159923	0.784218	0.432912	0.739368	MED20	6	ENSG00000132953	1658.8	-0.111628	0.103879	-1.0746	0.282553	0.511538	XPO4	13
ENSG00000100281	1325.71	-0.109582	0.183858	-0.596017	0.551164	0.877818	HMGXB4	22	ENSG00000184113	30.9386	0.239072	0.304858	0.784208	0.432918	0.739368	CLDN5	22	ENSG00000183666	45.4534	-0.281145	0.261673	-1.07441	0.282638	0.511639	GUSBP1	5
ENSG00000102189	381.823	-0.127336	0.213805	-0.59557	0.551462	0.877818	EEA1	12	ENSG00000175414	367.877	0.168248	0.214619	0.783939	0.433076	0.739561	ARL10	5	ENSG00000063438	35.7901	0.281718	0.262268	1.07416	0.28275	0.511788	AHRR	5
ENSG00000117054	1410.31	-0.124618	0.20957	-0.594637	0.552086	0.877818	ACADM	1	ENSG00000065621	416.264	-0.111568	0.142367	-0.78367	0.433234	0.739662	GSTO2	10	ENSG00000111886	9.55332	0.416052	0.387483	1.07373	0.282944	0.511998	GABRR2	6
ENSG00000120156	365.526	-0.169301	0.284931	-0.594183	0.55239	0.877818	TEK	9	ENSG00000144134	158.167	-0.240789	0.307282	-0.783609	0.43327	0.739662	RABL2A	2	ENSG00000138381	1464.15	-0.124231	0.115703	-1.07371	0.282954	0.511998	ASNSD1	2
ENSG00000124160	1206.97	0.122257	0.205433	0.595117	0.551765	0.877818	NCOA5	20	ENSG00000186377	58.7349	-0.280299	0.357689	-0.783639	0.433252	0.739662	CYP4X1	1	ENSG00000168701	764.44	0.117392	0.109329	1.07375	0.282936	0.511998	TMEM208	16
ENSG00000125388	63.1453	0.239679	0.401943	0.596301	0.550974	0.877818	GRK4	4	ENSG00000110721	1640.36	0.0963943	0.12303	0.783504	0.433331	0.73969	CHKA	11	ENSG00000198892	236.776	-0.106018	0.0987629	-1.07346	0.283063	0.512142	SHISA4	1
ENSG00000129566	318.254	-0.11218	0.188633	-0.594698	0.552045	0.877818	TEP1	14	ENSG00000165572	424.767	0.0806015	0.102886	0.783406	0.433389	0.739712	KBTBD6	13	ENSG00000074842	1701.06	0.0994776	0.0926909	1.07322	0.283173	0.512235	MYDGF	19
ENSG00000130818	553.859	-0.12207	0.205586	-0.593769	0.552666	0.877818	ZNF426	19	ENSG00000138347	7.59915	-0.422638	0.539649	-0.783171	0.433526	0.739808	MYPN	10	ENSG00000285976	1501.89	-0.199525	0.185907	-1.07325	0.283158	0.512235		6
ENSG00000133706	7242.45	-0.192078	0.322052	-0.596421	0.550894	0.877818	LARS1	5	ENSG00000215045	69.7298	-0.14758	0.188442	-0.783157	0.433535	0.739808	GRID2IP	7	ENSG00000172159	32.5103	-0.274877	0.256147	-1.07312	0.283217	0.512261	FRMD3	9
ENSG00000135605	145.255	0.151439	0.253979	0.596266	0.550997	0.877818	TEC	4	ENSG00000011243	3220.23	0.0493406	0.0630383	0.782707	0.433799	0.740182	AKAP8L	19	ENSG00000142892	683.721	-0.108614	0.101222	-1.07303	0.283258	0.512283	PIGK	1
ENSG00000139344	52.3985	0.309316	0.518283	0.59681	0.550634	0.877818	AMDHD1	12	ENSG00000158636	751.227	-0.108334	0.138427	-0.782602	0.433861	0.740211	EMSY	11	ENSG00000071205	203.381	-0.142558	0.132905	-1.07264	0.283434	0.512548	ARHGAP10	4
ENSG00000143106	5495.03	0.138935	0.233715	0.594465	0.552201	0.877818	PSMA5	1	ENSG00000095787	3479.46	-0.0646914	0.0826751	-0.782478	0.433934	0.740258	WAC	10	ENSG00000168894	1271.92	0.130749	0.121909	1.07251	0.28349	0.512596	RNF181	2
ENSG00000149084	1939.58	0.0794295	0.133759	0.593827	0.552628	0.877818	HSD17B12	11	ENSG00000132382	4893.66	0.0982316	0.125582	0.78221	0.434091	0.740307	MYBBP1A	17	ENSG00000007376	1049.79	0.0865502	0.0807183	1.07225	0.283608	0.512604	RPUSD1	16
ENSG00000154096	17440.6	-0.110361	0.184876	-0.596946	0.550543	0.877818	THY1	11	ENSG00000143847	284.338	-0.170058	0.217421	-0.782161	0.43412	0.740307	PPFIA4	1	ENSG00000106113	46.1037	-0.241661	0.225373	-1.07227	0.283597	0.512604	CRHR2	7
ENSG00000154719	1263.78	0.123841	0.208198	0.594823	0.551962	0.877818	MRPL39	21	ENSG00000156853	560.459	0.078969	0.100967	0.782123	0.434142	0.740307	ZNF689	16	ENSG00000130518	24.6028	0.395021	0.368407	1.07224	0.283612	0.512604	IQCN	19
ENSG00000157782	190.383	0.178774	0.300513	0.594897	0.551912	0.877818	CABP1	12	ENSG00000178971	597.625	-0.0742222	0.0948906	-0.782187	0.434105	0.740307	CTC1	17	ENSG00000172602	554.298	0.134011	0.124978	1.07228	0.283594	0.512604	RND1	12
ENSG00000159593	3863.96	-0.104001	0.174588	-0.59569	0.551383	0.877818	NAE1	16	ENSG00000022355	21.5588	0.322754	0.412751	0.781959	0.434238	0.740318	GABRA1	5	ENSG00000101230	33.084	0.268442	0.250458	1.07181	0.283808	0.512639	ISM1	20
ENSG00000160948	56.8318	-0.209026	0.350078	-0.597083	0.550452	0.877818	VPS28	8	ENSG00000180479	279.598	-0.103425	0.132252	-0.78203	0.434197	0.740318	ZNF571	19	ENSG00000118137	11.0844	0.399716	0.372843	1.07207	0.283686	0.512639	APOA1	11
ENSG00000168461	1086.77	0.119683	0.201375	0.594328	0.552293	0.877818	RAB31	18	ENSG00000143157	1543.64	-0.0787245	0.100717	-0.78164	0.434426	0.740408	POGK	1	ENSG00000143771	2220.04	0.106377	0.0992338	1.07198	0.283728	0.512639	CNIH4	1
ENSG00000169490	1678.54	0.112563	0.189579	0.593753	0.552677	0.877818	TM2D2	8	ENSG00000157895	699.877	0.0584806	0.0748118	0.781703	0.434389	0.740408	C12orf43	12	ENSG00000148773	4378.36	-0.151315	0.141186	-1.07175	0.283833	0.512639	MKI67	10
ENSG00000169612	975.912	-0.126532	0.212569	-0.59525	0.551676	0.877818	RAMAC	15	ENSG00000179431	568.124	-0.133494	0.170754	-0.78179	0.434338	0.740408	FJX1	11	ENSG00000185513	738.585	0.150277	0.140217	1.07174	0.283835	0.512639	L3MBTL1	20
ENSG00000178826	60.7782	-0.227639	0.38325	-0.593969	0.552533	0.877818	TMEM139	7	ENSG00000235169	48.1847	-0.223805	0.286357	-0.781557	0.434475	0.740414	SMIM1	1	ENSG00000248485	23.3615	-0.296228	0.276399	-1.07174	0.283836	0.512639	PCP4L1	1
ENSG00000179562	806.058	0.131833	0.221312	0.59569	0.551382	0.877818	GCC1	7	ENSG00000170448	552.294	0.0685471	0.087719	0.781439	0.434544	0.740456	NFXL1	4	ENSG00000257951	44.6614	-0.208253	0.194313	-1.07174	0.283837	0.512639		12
ENSG00000183889	1584.51	0.147204	0.247368	0.59508	0.55179	0.877818		16	ENSG00000070081	441.098	0.140289	0.179576	0.781227	0.434669	0.740483	NUCB2	11	ENSG00000165804	4130.68	0.0863177	0.0805503	1.0716	0.283899	0.512699	ZNF219	14
ENSG00000185896	4703.65	0.0918477	0.154336	0.595115	0.551767	0.877818	LAMP1	13	ENSG00000078304	1794.05	-0.078585	0.100578	-0.781333	0.434607	0.740483	PPP2R5C	14	ENSG00000184481	698.301	-0.145572	0.135864	-1.07145	0.283968	0.512769	FOXO4	X
ENSG00000187266	574.796	-0.102789	0.172568	-0.595643	0.551414	0.877818	EPOR	19	ENSG00000144043	668.455	-0.110555	0.141522	-0.781183	0.434695	0.740483	TEX261	2	ENSG00000133059	642.64	0.108153	0.10098	1.07103	0.284155	0.513054	DSTYK	1
ENSG00000187775	212.735	0.159288	0.267413	0.595663	0.5514	0.877818	DNAH17	17	ENSG00000155269	68.0948	-0.206692	0.264638	-0.781036	0.434781	0.740554	GPR78	4	ENSG00000117834	11.3408	0.433477	0.404816	1.0708	0.284259	0.51318	SLC5A9	1
ENSG00000197696	346.91	0.185802	0.31164	0.596208	0.551037	0.877818	NMB	15	ENSG00000102452	33.7178	-0.245239	0.314095	-0.780778	0.434933	0.740582	NALCN	13	ENSG00000128694	343.117	0.11092	0.103591	1.07075	0.284283	0.51318	OSGEPL1	2
ENSG00000197771	2452.33	-0.0819686	0.137352	-0.596779	0.550655	0.877818	MCMBP	10	ENSG00000116668	145.183	-0.136264	0.174514	-0.78082	0.434908	0.740582	SWT1	1	ENSG00000109255	436.685	-0.160884	0.150274	-1.0706	0.284349	0.513201	NMU	4
ENSG00000204950	18.859	-0.316105	0.532335	-0.593808	0.552641	0.877818	LRRC10B	11	ENSG00000138613	598.654	0.118641	0.151946	0.78081	0.434914	0.740582	APH1B	15	ENSG00000196557	2055.01	-0.130405	0.121807	-1.07059	0.284354	0.513201	CACNA1H	16
ENSG00000205268	2305.25	-0.111293	0.186556	-0.596564	0.550798	0.877818	PDE7A	8	ENSG00000163283	8.20725	0.477228	0.611405	0.780544	0.435071	0.740663	ALPP	2	ENSG00000124006	6234.07	-0.0718	0.06707	-1.07052	0.284384	0.513202	OBSL1	2
ENSG00000221968	1736	0.0956955	0.161091	0.594047	0.552481	0.877818	FADS3	11	ENSG00000167617	65.6822	-0.601167	0.770119	-0.780615	0.435029	0.740663	CDC42EP5	19	ENSG00000101189	1063.39	0.100526	0.0939284	1.07024	0.284511	0.513267	MRGBP	20
ENSG00000269335	778.935	0.118572	0.199693	0.593769	0.552667	0.877818	IKBKG	X	ENSG00000047346	102.391	-0.19397	0.248538	-0.780443	0.43513	0.740688	ATOSA	15	ENSG00000143537	1138.88	-0.0903225	0.0843992	-1.07018	0.284537	0.513267	ADAM15	1
ENSG00000283977	17.7814	1.32426	2.22042	0.596403	0.550906	0.877818		11	ENSG00000135341	1623.95	-0.0662666	0.0849183	-0.780358	0.43518	0.740697	MAP3K7	6	ENSG00000148803	447.684	0.145733	0.136157	1.07033	0.28447	0.513267	FUOM	10
ENSG00000285982	60.1042	0.212827	0.357042	0.596083	0.55112	0.877818		8	ENSG00000100417	332.126	0.080469	0.103143	0.780169	0.435291	0.740731	PMM1	22	ENSG00000237118	21.7409	0.287225	0.268389	1.07018	0.284537	0.513267	CYP2F2P	19
ENSG00000163235	110.87	0.225759	0.380284	0.59366	0.55274	0.877827	TGFA	2	ENSG00000134882	1690.35	-0.0614239	0.0787391	-0.780094	0.435335	0.740731	UBAC2	13	ENSG00000107959	1191.07	0.0858208	0.0802317	1.06966	0.284772	0.513424	PITRM1	10
ENSG00000182504	264.473	0.109948	0.185277	0.593425	0.552897	0.877986	CEP97	3	ENSG00000182004	3813.29	0.0894201	0.114625	0.780108	0.435327	0.740731	SNRPE	1	ENSG00000116678	142.38	-0.150663	0.140841	-1.06974	0.284737	0.513424	LEPR	1
ENSG00000125868	3768.15	-0.10163	0.17131	-0.593253	0.553012	0.878078	DSTN	20	ENSG00000118557	44.0845	-0.284226	0.364573	-0.779615	0.435618	0.741058	PMFBP1	16	ENSG00000144455	471.838	-0.104937	0.0980994	-1.0697	0.284756	0.513424	SUMF1	3
ENSG00000104497	208.073	-0.181429	0.305894	-0.593111	0.553107	0.878121	SNX16	8	ENSG00000258839	95.0773	0.149396	0.19161	0.779687	0.435575	0.741058	MC1R	16	ENSG00000229057	8.7775	0.453628	0.424001	1.06988	0.284675	0.513424	RPS3AP54	9
ENSG00000122203	3031.33	-0.0839896	0.141679	-0.592816	0.553304	0.878121	KIAA1191	5	ENSG00000095951	439.165	-0.24103	0.309219	-0.77948	0.435697	0.741117	HIVEP1	6	ENSG00000286019	28.2162	-0.275675	0.257706	-1.06973	0.284741	0.513424	NOTCH2NLB	1
ENSG00000168894	1472.11	0.143514	0.242101	0.592785	0.553325	0.878121	RNF181	2	ENSG00000176700	16.6163	-0.274382	0.352073	-0.779333	0.435783	0.741187	SCAND2P	15	ENSG00000164620	808.44	0.0961468	0.0899111	1.06935	0.28491	0.513621	RELL2	5
ENSG00000185596	65.1978	0.18851	0.317923	0.592943	0.553219	0.878121	WASH3P	15	ENSG00000024862	237.788	-0.0923462	0.118526	-0.77912	0.435909	0.74126	CCDC28A	6	ENSG00000112218	614.935	-0.0732211	0.0684862	-1.06914	0.285009	0.513746	GPR63	6
ENSG00000231205	263.767	-0.162536	0.274154	-0.592864	0.553272	0.878121	ZNF826P	19	ENSG00000067066	28.4704	0.281492	0.361341	0.779021	0.435968	0.74126	SP100	2	ENSG00000088543	330.146	-0.0987405	0.0923652	-1.06902	0.285059	0.513784	C3orf18	3
ENSG00000105948	213.404	-0.162573	0.274296	-0.592691	0.553388	0.87813	IFT56	7	ENSG00000118260	1814.11	0.0983896	0.12631	0.778955	0.436006	0.74126	CREB1	2	ENSG00000164031	1000.33	-0.0874223	0.0818086	-1.06862	0.285241	0.514058	DNAJB14	4
ENSG00000107672	1823.93	0.107523	0.181533	0.592304	0.553647	0.878318	NSMCE4A	10	ENSG00000165929	334.441	-0.118454	0.152043	-0.779082	0.435931	0.74126	TC2N	14	ENSG00000105619	479.69	-0.130973	0.122597	-1.06832	0.285375	0.514246	TFPT	19
ENSG00000160208	3338.62	-0.121644	0.205408	-0.592206	0.553713	0.878318	RRP1B	21	ENSG00000013364	142.875	0.301193	0.387246	0.777781	0.436698	0.741279	MVP	16	ENSG00000124205	14.6019	-0.396938	0.371584	-1.06823	0.285416	0.514249	EDN3	20
ENSG00000168792	65.6149	0.174119	0.294035	0.592173	0.553735	0.878318	ABHD15	17	ENSG00000042781	12.0483	0.54076	0.695387	0.777638	0.436782	0.741279	USH2A	1	ENSG00000153066	314.428	-0.107397	0.100541	-1.06819	0.285435	0.514249	TXNDC11	16
ENSG00000285416	20.1248	-0.311839	0.526381	-0.592421	0.553569	0.878318		3	ENSG00000043462	12.9006	-0.315957	0.406174	-0.777885	0.436637	0.741279	LCP2	5	ENSG00000114349	17.7504	0.325123	0.304424	1.06799	0.285524	0.51435	GNAT1	3
ENSG00000124299	3308.63	-0.112008	0.189247	-0.591863	0.553942	0.878466	PEPD	19	ENSG00000100593	23.0193	-0.291452	0.374298	-0.778663	0.436178	0.741279	ISM2	14	ENSG00000139218	2259.74	0.0775432	0.0726135	1.06789	0.285571	0.51435	SCAF11	12
ENSG00000229644	48.478	-0.219994	0.371688	-0.591878	0.553933	0.878466	NAMPTP1	10	ENSG00000117758	284.225	0.147484	0.189367	0.778827	0.436082	0.741279	STX12	1	ENSG00000198732	62.9422	-0.200763	0.188015	-1.0678	0.285609	0.51435	SMOC1	14
ENSG00000114850	2351.14	0.119505	0.201969	0.591698	0.554053	0.878551	SSR3	3	ENSG00000134056	612.788	0.143661	0.184653	0.778005	0.436566	0.741279	MRPS36	5	ENSG00000262484	21.1438	0.405759	0.379976	1.06785	0.285587	0.51435	CCER2	19
ENSG00000224557	69.8519	0.176407	0.29818	0.591611	0.554111	0.878553	HLA-DPB2	6	ENSG00000160055	185.249	-0.0912966	0.117296	-0.778346	0.436365	0.741279	TMEM234	1	ENSG00000115355	3750.98	0.0931037	0.087212	1.06756	0.285721	0.514444	CCDC88A	2
ENSG00000079313	1707.21	0.101731	0.172012	0.591421	0.554239	0.878573	REXO1	19	ENSG00000163322	771.039	0.0912921	0.117345	0.777979	0.436582	0.741279	ABRAXAS1	4	ENSG00000232587	11.258	0.386647	0.362162	1.06761	0.285697	0.514444	EEF1A1P3	13
ENSG00000285589	303.902	-0.129765	0.219393	-0.591473	0.554203	0.878573		19	ENSG00000164941	1458.45	-0.11048	0.141917	-0.778482	0.436285	0.741279	INTS8	8	ENSG00000132879	1100.5	0.102499	0.09604	1.06726	0.285856	0.514507	FBXO44	1
ENSG00000011009	4826.82	-0.107216	0.181523	-0.590649	0.554756	0.878589	LYPLA2	1	ENSG00000166961	11.2538	-0.412967	0.530818	-0.777983	0.436579	0.741279	MS4A15	11	ENSG00000165633	81.4549	-0.167711	0.157148	-1.06722	0.285873	0.514507	VSTM4	10
ENSG00000018610	766.418	0.116392	0.197061	0.590638	0.554763	0.878589	STEEP1	X	ENSG00000172057	1892.08	0.0562302	0.0723037	0.777695	0.436749	0.741279	ORMDL3	17	ENSG00000167483	55.8714	0.200273	0.187646	1.06729	0.285841	0.514507	NIBAN3	19
ENSG00000087095	1027.16	-0.0955339	0.161741	-0.590659	0.554749	0.878589	NLK	17	ENSG00000178950	2062.54	0.0480451	0.0617615	0.777912	0.436621	0.741279	GAK	4	ENSG00000171262	2126.59	0.0546605	0.0512133	1.06731	0.285831	0.514507	FAM98B	15
ENSG00000119661	402.089	-0.175383	0.296766	-0.59098	0.554534	0.878589	DNAL1	14	ENSG00000179673	91.1823	-0.157854	0.20289	-0.778031	0.436551	0.741279	RPRML	17	ENSG00000182968	43.5565	-0.370013	0.346768	-1.06703	0.285957	0.514605	SOX1	13
ENSG00000130957	50.5012	0.228475	0.386473	0.591179	0.5544	0.878589	FBP2	9	ENSG00000182979	5652.32	-0.106564	0.136964	-0.778041	0.436545	0.741279	MTA1	14	ENSG00000184571	8.45248	-0.573648	0.537694	-1.06687	0.286032	0.514686	PIWIL3	22
ENSG00000133985	1895.45	0.109465	0.18528	0.59081	0.554648	0.878589	TTC9	14	ENSG00000187730	48.3227	0.220357	0.283073	0.778445	0.436307	0.741279	GABRD	1	ENSG00000115523	8.88912	0.501702	0.470288	1.0668	0.286063	0.51469	GNLY	2
ENSG00000151348	1672.09	-0.0962899	0.162994	-0.590759	0.554682	0.878589	EXT2	11	ENSG00000244065	27.1676	-0.214767	0.275876	-0.778492	0.436279	0.741279	MARK2P17	3	ENSG00000148671	32.7746	-0.273383	0.25634	-1.06649	0.286204	0.514731	ADIRF	10
ENSG00000178952	12491.2	0.122129	0.206659	0.590967	0.554543	0.878589	TUFM	16	ENSG00000254986	2849.98	0.083536	0.107397	0.777821	0.436674	0.741279	DPP3	11	ENSG00000164089	65.2012	-0.200785	0.188251	-1.06658	0.286161	0.514731	ETNPPL	4
ENSG00000186510	58.2599	-0.219253	0.37095	-0.591058	0.554481	0.878589	CLCNKA	1	ENSG00000112195	9.84369	-0.348323	0.448122	-0.777296	0.436984	0.741545	TREML2	6	ENSG00000184500	133.855	0.162347	0.152208	1.06661	0.286146	0.514731	PROS1	3
ENSG00000157600	620.427	-0.150212	0.254479	-0.590273	0.555008	0.878886	TMEM164	X	ENSG00000009694	75.056	0.229316	0.295302	0.776546	0.437427	0.741685	TENM1	X	ENSG00000290292	323.328	0.137102	0.12855	1.06653	0.286184	0.514731	HOMEZ	14
ENSG00000008394	6053.43	-0.158661	0.268854	-0.59014	0.555097	0.878937	MGST1	12	ENSG00000112511	34.7064	-0.236821	0.304936	-0.776624	0.437381	0.741685	PHF1	6	ENSG00000072274	2768.91	0.12056	0.113069	1.06625	0.286308	0.514866	TFRC	3
ENSG00000204131	271.203	-0.161974	0.274507	-0.590053	0.555155	0.878938	NHSL2	X	ENSG00000120659	252.807	-0.14353	0.184819	-0.776596	0.437397	0.741685	TNFSF11	13	ENSG00000077312	5583.16	0.0566446	0.0531292	1.06617	0.286348	0.514884	SNRPA	19
ENSG00000136738	700.995	-0.110159	0.186772	-0.589808	0.55532	0.879108	STAM	10	ENSG00000135317	283.72	-0.117106	0.150731	-0.776919	0.437206	0.741685	SNX14	6	ENSG00000127314	3221.72	0.082974	0.077864	1.06563	0.286592	0.515252	RAP1B	12
ENSG00000205744	596.19	-0.09291	0.15756	-0.58968	0.555405	0.879153	DENND1C	19	ENSG00000170836	483.28	0.100374	0.129257	0.776547	0.437426	0.741685	PPM1D	17	ENSG00000166526	1461.55	-0.0610775	0.0573183	-1.06558	0.286612	0.515252	ZNF3	7
ENSG00000122678	412.444	-0.102304	0.173551	-0.589473	0.555544	0.879282	POLM	7	ENSG00000240891	88.0252	0.20598	0.265112	0.776954	0.437186	0.741685	PLCXD2	3	ENSG00000244556	9.51656	-0.452428	0.424617	-1.0655	0.286652	0.515271	ODCP	7
ENSG00000122741	511.139	0.167704	0.284595	0.589274	0.555677	0.879403	DCAF10	9	ENSG00000242802	765.496	0.12134	0.156197	0.77684	0.437253	0.741685	AP5Z1	7	ENSG00000047849	6728.12	-0.109459	0.102762	-1.06517	0.286798	0.51548	MAP4	3
ENSG00000105750	286.846	-0.107617	0.182667	-0.589143	0.555766	0.879452	ZNF85	19	ENSG00000258818	32.5452	0.300282	0.386464	0.776998	0.43716	0.741685	RNASE4	14	ENSG00000149305	14.6156	0.489235	0.459432	1.06487	0.286935	0.515674	HTR3B	11
ENSG00000129515	2147.8	0.106643	0.181052	0.589018	0.555849	0.879474	SNX6	14	ENSG00000284188	7.81609	0.449338	0.578768	0.77637	0.437531	0.741784	C1orf202	1	ENSG00000164877	325.336	-0.158122	0.148509	-1.06473	0.286996	0.515678	MICALL2	7
ENSG00000162244	31938.5	-0.132539	0.225103	-0.588794	0.556	0.879474	RPL29	3	ENSG00000141577	1212.38	0.078562	0.101233	0.776049	0.43772	0.742029	CEP131	17	ENSG00000213973	12.9477	0.491547	0.461656	1.06475	0.28699	0.515678	ZNF99	19
ENSG00000172007	334.944	0.106978	0.181648	0.588932	0.555907	0.879474	RAB33B	4	ENSG00000115085	6.87767	-0.487823	0.628878	-0.775704	0.437924	0.742127	ZAP70	2	ENSG00000099904	1317.47	0.150146	0.141043	1.06454	0.287084	0.51574	ZDHHC8	22
ENSG00000181019	784.31	0.0943179	0.160215	0.588695	0.556066	0.879474	NQO1	16	ENSG00000121289	665.837	0.0626962	0.0808185	0.775765	0.437888	0.742127	CEP89	19	ENSG00000149735	18.8025	0.38526	0.361907	1.06453	0.28709	0.51574	GPHA2	11
ENSG00000255104	37.6617	-0.485579	0.824745	-0.588763	0.55602	0.879474	ZNF286A-TBC1D26	17	ENSG00000165702	14.4972	-0.393041	0.506728	-0.775646	0.437958	0.742127	GFI1B	9	ENSG00000105409	1382.61	-0.0986084	0.0926369	-1.06446	0.28712	0.51574	ATP1A3	19
ENSG00000068654	2457.71	-0.217544	0.369781	-0.588306	0.556327	0.879507	POLR1A	2	ENSG00000205208	926.723	0.0740138	0.0954132	0.775718	0.437915	0.742127	C4orf46	4	ENSG00000155875	16.4996	0.321289	0.301882	1.06429	0.287199	0.515776	SAXO1	9
ENSG00000105767	1018.37	0.0935031	0.158919	0.58837	0.556284	0.879507	CADM4	19	ENSG00000082512	604.446	-0.131659	0.169776	-0.775488	0.438052	0.742133	TRAF5	1	ENSG00000182463	21.504	-0.309059	0.29038	-1.06432	0.287182	0.515776	TSHZ2	20
ENSG00000134070	37.8173	-0.215185	0.365813	-0.588238	0.556372	0.879507	IRAK2	3	ENSG00000160209	2545.14	0.101085	0.130344	0.775528	0.438028	0.742133	PDXK	21	ENSG00000104881	463.577	0.151509	0.142382	1.06411	0.287281	0.515788	PPP1R13L	19
ENSG00000150401	869.061	-0.118743	0.201785	-0.58846	0.556224	0.879507	DCUN1D2	13	ENSG00000170759	2523.79	-0.0616837	0.0795618	-0.775292	0.438167	0.742252	KIF5B	10	ENSG00000159403	122.325	0.123923	0.116458	1.06411	0.28728	0.515788	C1R	12
ENSG00000152291	1990.21	0.131639	0.223718	0.588413	0.556255	0.879507	TGOLN2	2	ENSG00000036549	976.681	-0.0896531	0.11567	-0.775074	0.438296	0.742258	ZZZ3	1	ENSG00000161013	1331.35	0.0939346	0.0882781	1.06408	0.287294	0.515788	MGAT4B	5
ENSG00000164675	30.3165	-0.263766	0.44849	-0.58812	0.556452	0.879542	IQUB	7	ENSG00000126214	2805.55	0.0696152	0.0898101	0.775137	0.438258	0.742258	KLC1	14	ENSG00000086991	80.3629	-0.180357	0.169526	-1.06389	0.287379	0.515834	NOX4	11
ENSG00000102547	131.807	-0.145615	0.247705	-0.587855	0.55663	0.879732	CAB39L	13	ENSG00000148814	106.107	-0.170997	0.22069	-0.77483	0.43844	0.742258	LRRC27	10	ENSG00000204923	90.4732	0.126649	0.11904	1.06392	0.287365	0.515834	FBXO48	2
ENSG00000139354	249.744	0.215403	0.366548	0.587651	0.556766	0.879858	GAS2L3	12	ENSG00000158623	2295.4	-0.0797298	0.1029	-0.774828	0.438441	0.742258	COPG2	7	ENSG00000077232	3807.75	0.0732864	0.0689038	1.06361	0.287508	0.515834	DNAJC10	2
ENSG00000099875	4243.54	-0.0946386	0.161074	-0.587549	0.556835	0.879876	MKNK2	19	ENSG00000189195	57.5323	-0.154063	0.198811	-0.77492	0.438387	0.742258	BTBD8	1	ENSG00000100697	1911.77	-0.0792232	0.0744942	-1.06348	0.287564	0.515834	DICER1	14
ENSG00000198791	3161.54	0.144866	0.246601	0.587449	0.556902	0.879892	CNOT7	8	ENSG00000227825	25.8126	-0.223105	0.287873	-0.775013	0.438332	0.742258	SLC9A7P1	12	ENSG00000105556	1302.57	0.0888514	0.0835492	1.06346	0.287572	0.515834	MIER2	19
ENSG00000133193	1172.8	0.0829684	0.141284	0.587247	0.557038	0.880016	VCF1	17	ENSG00000180329	1045.26	0.065308	0.0843035	0.774677	0.43853	0.742333	CCDC43	17	ENSG00000144959	125.548	-0.139857	0.131493	-1.06361	0.287505	0.515834	NCEH1	3
ENSG00000197147	833.703	-0.14775	0.251658	-0.587105	0.557133	0.880076	LRRC8B	1	ENSG00000163481	617.706	0.113878	0.147028	0.774536	0.438614	0.742398	RNF25	2	ENSG00000149554	2410.86	-0.103908	0.0977022	-1.06351	0.287549	0.515834	CHEK1	11
ENSG00000137210	2697.92	0.145919	0.248613	0.58693	0.557251	0.880171	TMEM14B	6	ENSG00000070610	2913	-0.0626958	0.080961	-0.774395	0.438697	0.742463	GBA2	9	ENSG00000157617	580.894	-0.12821	0.120569	-1.06337	0.287612	0.515834	C2CD2	21
ENSG00000166788	1474.62	0.108098	0.184207	0.586827	0.55732	0.880189	SAAL1	11	ENSG00000085662	5407.2	0.100159	0.129409	0.773969	0.438949	0.742737	AKR1B1	7	ENSG00000163412	662.152	-0.0970618	0.0912536	-1.06365	0.287488	0.515834	EIF4E3	3
ENSG00000075413	2615.65	0.0816628	0.139267	0.586374	0.557624	0.880222	MARK3	14	ENSG00000166257	24.2588	0.227669	0.294131	0.77404	0.438907	0.742737	SCN3B	11	ENSG00000197016	336.445	-0.104193	0.0979839	-1.06337	0.287615	0.515834	ZNF470	19
ENSG00000109805	1883.97	-0.0953347	0.16261	-0.586279	0.557688	0.880222	NCAPG	4	ENSG00000003147	775.27	-0.0927692	0.119954	-0.773374	0.439301	0.743016	ICA1	7	ENSG00000142530	245.023	0.140621	0.132263	1.06319	0.287695	0.515924	GARIN5A	19
ENSG00000162062	1521.09	0.104416	0.178019	0.586544	0.55751	0.880222	TEDC2	16	ENSG00000071073	112.438	-0.223651	0.289497	-0.77255	0.439789	0.743016	MGAT4A	2	ENSG00000181804	16.585	-0.346128	0.325616	-1.06299	0.287785	0.516033	SLC9A9	3
ENSG00000165209	3232.31	-0.0809928	0.138206	-0.58603	0.557855	0.880222	STRBP	9	ENSG00000091009	1391.32	0.0792707	0.102576	0.772801	0.43964	0.743016	RBM27	5	ENSG00000168228	358.34	-0.0895208	0.0842259	-1.06286	0.287843	0.516084	ZCCHC4	4
ENSG00000173276	513.641	0.141183	0.240642	0.586694	0.557409	0.880222	ZBTB21	21	ENSG00000099219	783.364	0.1318	0.170743	0.771922	0.440161	0.743016	ERMP1	9	ENSG00000158955	19.6598	-0.30016	0.282454	-1.06269	0.287924	0.516122	WNT9B	17
ENSG00000174599	60.6821	0.191553	0.326795	0.586158	0.55777	0.880222	TRAM1L1	4	ENSG00000100095	44.3637	-0.481419	0.623003	-0.772741	0.439676	0.743016	SEZ6L	22	ENSG00000188459	19.6544	-0.297832	0.280247	-1.06275	0.287895	0.516122	WASF4P	X
ENSG00000186130	341.317	0.101163	0.172616	0.586059	0.557836	0.880222	ZBTB6	9	ENSG00000105281	10097.4	-0.0490036	0.063449	-0.772331	0.439918	0.743016	SLC1A5	19	ENSG00000107175	879.505	-0.122028	0.114854	-1.06246	0.288027	0.516254	CREB3	9
ENSG00000197496	374.499	0.102478	0.174823	0.58618	0.557755	0.880222	SLC2A10	20	ENSG00000118217	530.093	-0.109616	0.141972	-0.772098	0.440056	0.743016	ATF6	1	ENSG00000111707	2958.44	0.0707838	0.0666503	1.06202	0.288227	0.516414	SUDS3	12
ENSG00000216490	767.783	0.122031	0.208079	0.586463	0.557564	0.880222	IFI30	19	ENSG00000120688	569.449	-0.0860718	0.111452	-0.772275	0.439951	0.743016	WBP4	13	ENSG00000178498	1770.35	0.110493	0.104032	1.06211	0.288188	0.516414	DTX3	12
ENSG00000070770	2722.19	0.106526	0.181904	0.585617	0.558133	0.880389	CSNK2A2	16	ENSG00000129195	3351.33	0.0579906	0.0750052	0.773154	0.439431	0.743016	PIMREG	17	ENSG00000233560	9.1168	0.414839	0.390612	1.06202	0.288225	0.516414	KRT8P39	12
ENSG00000137462	36.6826	-0.240435	0.410566	-0.585619	0.558131	0.880389	TLR2	4	ENSG00000136149	14.9192	0.282696	0.366126	0.772126	0.44004	0.743016	RPL13AP25	13	ENSG00000272886	816.64	0.0784766	0.0738949	1.062	0.288235	0.516414	DCP1A	3
ENSG00000189164	106.541	0.183648	0.313506	0.585787	0.558019	0.880389	ZNF527	19	ENSG00000138829	1171.17	-0.2406	0.311693	-0.771915	0.440165	0.743016	FBN2	5	ENSG00000177076	135.973	-0.164648	0.155061	-1.06183	0.288313	0.516449	ACER2	9
ENSG00000070950	662.518	-0.180027	0.307718	-0.58504	0.558521	0.880479	RAD18	3	ENSG00000157554	173.725	-0.513923	0.665016	-0.772798	0.439642	0.743016	ERG	21	ENSG00000188559	685.583	-0.121268	0.114202	-1.06187	0.288296	0.516449	RALGAPA2	20
ENSG00000086848	504.613	0.135541	0.231662	0.585081	0.558494	0.880479	ALG9	11	ENSG00000162494	9.35752	0.408363	0.528036	0.773363	0.439308	0.743016	LRRC38	1	ENSG00000151376	55.3253	-0.19946	0.187917	-1.06143	0.288495	0.516668	ME3	11
ENSG00000107819	52.0475	0.191287	0.326975	0.58502	0.558534	0.880479	SFXN3	10	ENSG00000165672	9144.17	0.129014	0.166934	0.772847	0.439613	0.743016	PRDX3	10	ENSG00000253293	3.70738	-1.1171	1.05239	-1.06149	0.288467	0.516668	HOXA10	7
ENSG00000124374	1242.96	-0.0845903	0.14458	-0.585077	0.558496	0.880479	PAIP2B	2	ENSG00000168874	24.1293	0.312669	0.404729	0.772538	0.439796	0.743016	ATOH8	2	ENSG00000116032	95.5107	0.174257	0.164225	1.06109	0.28865	0.516788	GRIN3B	19
ENSG00000168883	2880.66	-0.10005	0.170924	-0.585346	0.558315	0.880479	USP39	2	ENSG00000169083	385.078	0.138782	0.179681	0.772378	0.439891	0.743016	AR	X	ENSG00000118600	404.956	0.0787699	0.0742309	1.06115	0.288623	0.516788	RXYLT1	12
ENSG00000198920	646.994	-0.151877	0.259515	-0.585234	0.55839	0.880479	KIAA0753	17	ENSG00000175582	2049.5	0.112232	0.145118	0.773383	0.439295	0.743016	RAB6A	11	ENSG00000178028	1197.17	-0.0642424	0.060539	-1.06117	0.288611	0.516788	DMAP1	1
ENSG00000204370	2055.39	-0.106266	0.181704	-0.58483	0.558662	0.880591	SDHD	11	ENSG00000196510	2169.34	-0.0610841	0.0790067	-0.773151	0.439433	0.743016	ANAPC7	12	ENSG00000003393	1522.31	-0.0644514	0.0607903	-1.06022	0.289043	0.517041	ALS2	2
ENSG00000134265	713.213	0.111739	0.191159	0.584532	0.558862	0.880732	NAPG	18	ENSG00000203778	219.068	-0.213235	0.275944	-0.772747	0.439672	0.743016	FAM229B	6	ENSG00000105369	10.9226	0.339798	0.32039	1.06058	0.288882	0.517041	CD79A	19
ENSG00000186260	509.451	-0.173429	0.2967	-0.584525	0.558867	0.880732	MRTFB	16	ENSG00000213762	1159.06	0.0561495	0.0727456	0.771861	0.440197	0.743016	ZNF134	19	ENSG00000122674	1565.96	-0.136106	0.128387	-1.06012	0.289088	0.517041	CCZ1	7
ENSG00000089723	114.783	0.250069	0.428089	0.584153	0.559117	0.881037	OTUB2	14	ENSG00000240303	506.089	-0.0977899	0.126428	-0.773481	0.439238	0.743016	ACAD11	3	ENSG00000135801	936.452	-0.0820125	0.0773322	-1.06052	0.288907	0.517041	TAF5L	1
ENSG00000119421	1667.77	0.139981	0.239686	0.584019	0.559207	0.881088	NDUFA8	9	ENSG00000242485	2681.07	-0.10226	0.132465	-0.771979	0.440127	0.743016	MRPL20	1	ENSG00000147642	29.895	-0.317478	0.299325	-1.06064	0.288852	0.517041	SYBU	8
ENSG00000103005	1868.19	-0.126134	0.216105	-0.58367	0.559442	0.881102	USB1	16	ENSG00000243679	51.2077	0.180642	0.233981	0.772037	0.440093	0.743016		7	ENSG00000164181	225.702	0.102496	0.0966691	1.06028	0.289019	0.517041	ELOVL7	5
ENSG00000111801	87.3916	-0.253792	0.434766	-0.583744	0.559393	0.881102	BTN3A3	6	ENSG00000274750	24.3825	-0.466613	0.604169	-0.772322	0.439924	0.743016	H3C6	6	ENSG00000165895	756.339	0.107234	0.101128	1.06037	0.288974	0.517041	ARHGAP42	11
ENSG00000142449	2444.67	-0.176541	0.30247	-0.583664	0.559446	0.881102	FBN3	19	ENSG00000127481	6921.36	-0.068117	0.0882961	-0.771462	0.440433	0.743262	UBR4	1	ENSG00000166925	721.179	0.0897489	0.0846462	1.06028	0.289016	0.517041	TSC22D4	7
ENSG00000172062	559.138	0.189963	0.325346	0.583882	0.5593	0.881102	SMN1	5	ENSG00000170537	99.5792	-0.142763	0.185041	-0.771523	0.440397	0.743262	TMC7	16	ENSG00000204178	583.86	-0.0765766	0.0722322	-1.06015	0.289078	0.517041	MACO1	1
ENSG00000288602	55.7485	0.228474	0.391504	0.58358	0.559503	0.881102	C8orf44-SGK3	8	ENSG00000134508	668.068	-0.0756526	0.0980746	-0.771379	0.440483	0.743269	CABLES1	18	ENSG00000255508	357.103	0.124114	0.117032	1.06051	0.288912	0.517041		11
ENSG00000050748	1592.86	0.109548	0.187876	0.583084	0.559837	0.881126	MAPK9	5	ENSG00000057608	12246	-0.0753467	0.0976997	-0.771207	0.440584	0.743273	GDI2	10	ENSG00000119888	6682.57	-0.103544	0.097687	-1.05996	0.289163	0.517122	EPCAM	2
ENSG00000073910	219.704	-0.152925	0.262343	-0.582919	0.559948	0.881126	FRY	13	ENSG00000171444	463.491	0.146428	0.189903	0.77107	0.440666	0.743273	MCC	5	ENSG00000197858	1712.64	-0.0655914	0.0619058	-1.05953	0.289356	0.517415	GPAA1	8
ENSG00000095380	1822.59	0.116217	0.199385	0.582877	0.559976	0.881126	NANS	9	ENSG00000180628	136.74	0.0986323	0.12789	0.771228	0.440572	0.743273	PCGF5	10	ENSG00000213281	3009.93	-0.0987773	0.0932338	-1.05946	0.289391	0.517424	NRAS	1
ENSG00000106588	7184.5	-0.141831	0.243274	-0.583009	0.559887	0.881126	PSMA2	7	ENSG00000196748	20.1465	-0.284734	0.369268	-0.771077	0.440661	0.743273	CLPSL2	6	ENSG00000256664	10.8931	-0.793488	0.749008	-1.05938	0.289425	0.517431		12
ENSG00000134107	87.505	-0.171001	0.293306	-0.583013	0.559884	0.881126	BHLHE40	3	ENSG00000182885	14.461	0.552365	0.716989	0.770396	0.441065	0.743812	ADGRG3	16	ENSG00000131979	400.962	0.102636	0.0968979	1.05922	0.2895	0.517493	GCH1	14
ENSG00000158195	4148.19	0.103626	0.177743	0.583007	0.559888	0.881126	WASF2	1	ENSG00000235109	142.276	-0.144163	0.187133	-0.770378	0.441075	0.743812	ZSCAN31	6	ENSG00000160460	162.927	-0.129632	0.12239	-1.05918	0.289519	0.517493	SPTBN4	19
ENSG00000234224	26.6266	0.241736	0.414511	0.583184	0.559769	0.881126	TMEM229A	7	ENSG00000179277	62.6235	-0.20812	0.270216	-0.7702	0.441181	0.743839	MEIS3P1	17	ENSG00000082497	38.993	0.211286	0.199564	1.05874	0.289719	0.517799	SERTAD4	1
ENSG00000261796	364.056	-0.215011	0.368505	-0.583468	0.559578	0.881126	ISY1-RAB43	3	ENSG00000257950	110.473	-0.134286	0.174345	-0.770235	0.44116	0.743839	P2RX5-TAX1BP3	17	ENSG00000203805	6.27417	-0.469475	0.443719	-1.05804	0.290035	0.518311	PLPP4	10
ENSG00000004975	2047.56	-0.0870226	0.149636	-0.581562	0.560862	0.881177	DVL2	17	ENSG00000028839	878.879	0.0654674	0.085052	0.769733	0.441458	0.743905	TBPL1	6	ENSG00000078177	1289.55	-0.0813138	0.0769251	-1.05705	0.290488	0.519066	N4BP2	4
ENSG00000065361	1633.85	-0.080982	0.139115	-0.582122	0.560484	0.881177	ERBB3	12	ENSG00000106443	1830.13	0.0990138	0.128609	0.769883	0.441369	0.743905	PHF14	7	ENSG00000167306	467.277	-0.115967	0.109729	-1.05685	0.290579	0.519114	MYO5B	18
ENSG00000072756	1371.64	0.0877802	0.150791	0.58213	0.560479	0.881177	TRNT1	3	ENSG00000151025	20.9835	0.260738	0.338689	0.769844	0.441392	0.743905	GPR158	10	ENSG00000169570	298.371	-0.172453	0.163185	-1.0568	0.290604	0.519114	DTWD2	5
ENSG00000073711	347.139	-0.133735	0.229715	-0.582179	0.560446	0.881177	PPP2R3A	3	ENSG00000151689	71.1015	-0.14448	0.187691	-0.769777	0.441432	0.743905	INPP1	2	ENSG00000214140	31.0861	-0.267833	0.253436	-1.0568	0.290601	0.519114	PRCD	17
ENSG00000077152	1096.5	-0.145865	0.250805	-0.58159	0.560843	0.881177	UBE2T	1	ENSG00000162144	564.861	-0.0926641	0.120372	-0.769812	0.441411	0.743905	CYB561A3	11	ENSG00000087338	924.115	0.0841026	0.0795927	1.05666	0.290666	0.519159	GMCL1	2
ENSG00000090520	2499.68	-0.0846706	0.145377	-0.582422	0.560283	0.881177	DNAJB11	3	ENSG00000170260	625.309	0.0846946	0.110039	0.769676	0.441492	0.743905	ZNF212	7	ENSG00000146267	418.413	0.0832347	0.0787751	1.05661	0.290689	0.519159	FAXC	6
ENSG00000126870	814.082	-0.116599	0.200126	-0.58263	0.560143	0.881177	DYNC2I1	7	ENSG00000156052	1749.97	-0.133431	0.173382	-0.769576	0.441552	0.74393	GNAQ	9	ENSG00000111834	30.8017	0.23227	0.219918	1.05616	0.290893	0.519206	RSPH4A	6
ENSG00000134318	668.279	-0.1066	0.183061	-0.582317	0.560353	0.881177	ROCK2	2	ENSG00000146433	780.048	-0.06458	0.0839407	-0.769352	0.441684	0.744001	TMEM181	6	ENSG00000132591	2217.7	-0.103574	0.0980496	-1.05634	0.290811	0.519206	ERAL1	17
ENSG00000137955	2434.07	-0.0941453	0.161763	-0.581997	0.560569	0.881177	RABGGTB	1	ENSG00000286237	19.0186	0.404904	0.526265	0.769392	0.44166	0.744001	ARMCX5-GPRASP2	X	ENSG00000162722	113.714	-0.159027	0.15054	-1.05638	0.290796	0.519206	TRIM58	1
ENSG00000141664	324.909	0.126669	0.217778	0.581643	0.560807	0.881177	ZCCHC2	18	ENSG00000139083	498.221	0.0767302	0.0997584	0.76916	0.441798	0.744117	ETV6	12	ENSG00000213799	415.158	0.122223	0.115709	1.05629	0.290835	0.519206	ZNF845	19
ENSG00000157833	942.416	-0.0866352	0.148691	-0.582653	0.560127	0.881177	GAREM2	2	ENSG00000168350	19.2821	-0.39573	0.514581	-0.769033	0.441874	0.744168	DEGS2	14	ENSG00000240342	7588.4	-0.166672	0.157786	-1.05632	0.290823	0.519206	RPS2P5	12
ENSG00000170231	148.37	0.190827	0.328134	0.581552	0.560869	0.881177	FABP6	5	ENSG00000140459	68.5252	-0.162348	0.211149	-0.76888	0.441964	0.744168	CYP11A1	15	ENSG00000268964	13.8762	-0.412204	0.390262	-1.05622	0.290866	0.519206	ERVV-2	19
ENSG00000178078	560.031	0.156924	0.269734	0.581775	0.560719	0.881177	STAP2	19	ENSG00000227268	21.85	-0.23351	0.30368	-0.768934	0.441932	0.744168	KLLN	10	ENSG00000063176	1508.1	0.0945374	0.0895282	1.05595	0.290991	0.519273	SPHK2	19
ENSG00000187609	321.98	-0.108031	0.185512	-0.58234	0.560337	0.881177	EXD3	9	ENSG00000244094	8.52034	-0.432568	0.562725	-0.768702	0.44207	0.74427	SPRR2F	1	ENSG00000103502	2216.8	-0.0968712	0.0917351	-1.05599	0.290974	0.519273	CDIPT	16
ENSG00000188517	156.37	0.235872	0.405542	0.581623	0.560821	0.881177	COL25A1	4	ENSG00000113555	33.9637	-0.400295	0.520914	-0.768448	0.442221	0.744372	PCDH12	5	ENSG00000099308	332.653	0.148601	0.14081	1.05533	0.291274	0.519678	MAST3	19
ENSG00000151532	375.574	0.0949681	0.163354	0.581364	0.560995	0.881285	VTI1A	10	ENSG00000251503	57.6369	-0.168524	0.219291	-0.768498	0.442191	0.744372	CENPS-CORT	1	ENSG00000172461	286.502	-0.107167	0.101549	-1.05532	0.291277	0.519678	FUT9	6
ENSG00000137449	38.7939	0.261619	0.45018	0.581144	0.561143	0.881335	CPEB2	4	ENSG00000204267	505.979	0.183127	0.238384	0.768202	0.442367	0.744542	TAP2	6	ENSG00000090661	1870.46	0.0843697	0.0799685	1.05504	0.291409	0.519807	CERS4	19
ENSG00000185418	437.201	-0.101986	0.175516	-0.581062	0.561199	0.881335	TARS3	15	ENSG00000130309	2332.97	0.0746911	0.0972762	0.767825	0.442591	0.744843	COLGALT1	19	ENSG00000112029	1493.39	0.104163	0.098729	1.05504	0.291408	0.519807	FBXO5	6
ENSG00000224383	32.1548	-0.249324	0.428958	-0.581231	0.561085	0.881335	PRR29	17	ENSG00000114423	516.356	-0.0925459	0.120547	-0.767714	0.442657	0.744878	CBLB	3	ENSG00000171135	893.009	0.0966695	0.091634	1.05495	0.291447	0.519822	JAGN1	3
ENSG00000161203	13441	-0.0734598	0.126478	-0.580809	0.561369	0.881512	AP2M1	3	ENSG00000065618	44.1817	-0.329056	0.428759	-0.767462	0.442807	0.744978	COL17A1	10	ENSG00000100429	566.632	0.0967409	0.0917209	1.05473	0.291548	0.51995	HDAC10	22
ENSG00000131023	469.146	-0.107023	0.184404	-0.580369	0.561666	0.881888	LATS1	6	ENSG00000080007	8.86334	0.478756	0.623902	0.767358	0.442869	0.744978	DDX43	6	ENSG00000113300	1401.98	0.104948	0.09951	1.05465	0.291584	0.519961	CNOT6	5
ENSG00000141052	112.125	0.197943	0.341246	0.580058	0.561875	0.881906	MYOCD	17	ENSG00000175279	350.746	0.120916	0.157585	0.767309	0.442898	0.744978	CENPS	1	ENSG00000086288	6.71489	0.471725	0.447369	1.05444	0.29168	0.520026	NME8	7
ENSG00000170315	25160	-0.139716	0.240818	-0.580171	0.561799	0.881906	UBB	17	ENSG00000197894	9089.33	-0.141171	0.183959	-0.767403	0.442842	0.744978	ADH5	4	ENSG00000168447	9.5786	-0.576894	0.54709	-1.05448	0.291665	0.520026	SCNN1B	16
ENSG00000184203	872.197	0.115264	0.198727	0.580011	0.561907	0.881906	PPP1R2	3	ENSG00000106400	1664.55	0.10548	0.137516	0.767039	0.443059	0.744983	ZNHIT1	7	ENSG00000146215	483.173	0.129604	0.122944	1.05417	0.291805	0.520195	CRIP3	6
ENSG00000243232	142.389	0.15929	0.274545	0.580195	0.561783	0.881906	PCDHAC2	5	ENSG00000129667	621.753	0.135876	0.177119	0.767145	0.442995	0.744983	RHBDF2	17	ENSG00000233608	37.7812	-0.451655	0.428546	-1.05392	0.291918	0.520343	TWIST2	2
ENSG00000105221	3831.28	-0.139092	0.239913	-0.57976	0.562076	0.882004	AKT2	19	ENSG00000135018	3839.82	0.0382159	0.0498301	0.766924	0.443127	0.744983	UBQLN1	9	ENSG00000140153	725.805	-0.0621315	0.0589571	-1.05384	0.291955	0.520356	WDR20	14
ENSG00000149781	70.2933	0.231017	0.398477	0.579749	0.562084	0.882004	FERMT3	11	ENSG00000135093	174.873	-0.191937	0.250182	-0.76719	0.442969	0.744983	USP30	12	ENSG00000160949	2717.01	-0.0951573	0.0903077	-1.0537	0.292019	0.520418	TONSL	8
ENSG00000152284	7284.77	0.0871403	0.150347	0.579596	0.562187	0.882076	TCF7L1	2	ENSG00000186340	865.289	0.118736	0.154816	0.766947	0.443113	0.744983	THBS2	6	ENSG00000179178	675.249	-0.154339	0.146488	-1.05359	0.292069	0.520452	TMEM125	1
ENSG00000134698	492.359	0.184194	0.317964	0.579293	0.562391	0.882221	AGO4	1	ENSG00000187808	110.49	0.128134	0.167166	0.766511	0.443373	0.745285	SOWAHD	X	ENSG00000023318	1119.65	0.0564872	0.0536199	1.05348	0.292123	0.520497	ERP44	9
ENSG00000147535	1032.06	0.112621	0.194427	0.579245	0.562424	0.882221	PLPP5	8	ENSG00000198663	470.547	0.0890598	0.116195	0.766469	0.443397	0.745285	C6orf89	6	ENSG00000278522	10.3272	0.512976	0.487339	1.05261	0.292521	0.521153	POTEB3	15
ENSG00000163110	696.504	-0.153549	0.265104	-0.579203	0.562452	0.882221	PDLIM5	4	ENSG00000165775	1353.94	-0.123797	0.161541	-0.766351	0.443467	0.745327	FUNDC2	X	ENSG00000229320	174.273	0.120155	0.114161	1.0525	0.292571	0.521188	KRT8P12	3
ENSG00000174748	47926.4	0.132946	0.229598	0.57904	0.562562	0.882236	RPL15	3	ENSG00000134940	11.1546	-0.308299	0.402498	-0.765965	0.443697	0.745637	ACRV1	11	ENSG00000159322	1179.67	0.0646698	0.0614608	1.05221	0.292702	0.521368	ADPGK	15
ENSG00000242732	95.8891	0.167758	0.289727	0.57902	0.562576	0.882236	RTL5	X	ENSG00000237172	189.957	-0.166744	0.217715	-0.765883	0.443746	0.745643	B3GNT9	16	ENSG00000143322	914.672	0.114755	0.109132	1.05152	0.293018	0.521771	ABL2	1
ENSG00000266028	1117.31	-0.137538	0.237679	-0.578673	0.56281	0.882512	SRGAP2	1	ENSG00000011105	1117.36	0.0715895	0.0935531	0.765229	0.444135	0.746145	TSPAN9	12	ENSG00000179397	9.95662	-0.436529	0.41511	-1.0516	0.292985	0.521771	CATSPERE	1
ENSG00000083896	1847.28	0.095997	0.166025	0.578208	0.563124	0.882644	YTHDC1	4	ENSG00000078618	5010.55	0.0526072	0.0687425	0.765278	0.444106	0.746145	NRDC	1	ENSG00000213753	934.055	0.0694765	0.0660699	1.05156	0.293001	0.521771	CENPBD2P	19
ENSG00000122882	1284.94	-0.0874458	0.151215	-0.578288	0.56307	0.882644	ECD	10	ENSG00000166133	830.609	0.0612964	0.0801317	0.764946	0.444304	0.746352	RPUSD2	15	ENSG00000110060	587.495	0.0774732	0.07369	1.05134	0.293103	0.521868	PUS3	11
ENSG00000175193	1946.95	0.12221	0.211319	0.57832	0.563048	0.882644	PARL	3	ENSG00000116032	65.8992	-0.16184	0.211727	-0.76438	0.444641	0.746386	GRIN3B	19	ENSG00000171202	653.921	-0.164817	0.156812	-1.05105	0.293235	0.52205	TMEM126A	11
ENSG00000213341	553.73	-0.116081	0.200742	-0.57826	0.563089	0.882644	CHUK	10	ENSG00000139567	12.4933	0.507347	0.663575	0.764567	0.44453	0.746386	ACVRL1	12	ENSG00000159450	61.0585	-0.247985	0.235999	-1.05079	0.293356	0.52216	TCHH	1
ENSG00000187801	259.573	-0.183459	0.317597	-0.577647	0.563503	0.883149	ZFP69B	1	ENSG00000151148	655.858	0.114852	0.150185	0.764737	0.444428	0.746386	UBE3B	12	ENSG00000164543	447.258	0.107764	0.102551	1.05084	0.293334	0.52216	STK17A	7
ENSG00000198715	1276.5	-0.112962	0.195593	-0.577536	0.563577	0.883175	GLMP	1	ENSG00000165646	243.365	0.131387	0.17187	0.764458	0.444594	0.746386	SLC18A2	10	ENSG00000160972	688.784	0.0992709	0.0945072	1.05041	0.293532	0.522419	PPP1R16A	8
ENSG00000130348	912.029	0.0861605	0.149239	0.577332	0.563715	0.883301	QRSL1	6	ENSG00000180535	130.226	0.136635	0.178706	0.764579	0.444522	0.746386	BHLHA15	7	ENSG00000165806	134.999	0.130588	0.124343	1.05022	0.293617	0.522517	CASP7	10
ENSG00000103145	1388.19	0.158204	0.274276	0.576806	0.56407	0.883317	HCFC1R1	16	ENSG00000203896	110.805	0.202359	0.264613	0.764735	0.444429	0.746386	LIME1	20	ENSG00000135763	1025.31	-0.0909935	0.0866539	-1.05008	0.293682	0.52258	URB2	1
ENSG00000119280	1322.12	-0.10812	0.187407	-0.57693	0.563987	0.883317	C1orf198	1	ENSG00000204843	5807.6	0.0577213	0.0755128	0.764392	0.444634	0.746386	DCTN1	2	ENSG00000087301	538.11	0.0900616	0.0858157	1.04948	0.293959	0.522627	TXNDC16	14
ENSG00000132436	155.763	0.484022	0.838698	0.577111	0.563865	0.883317	FIGNL1	7	ENSG00000162989	16.1174	0.317554	0.415556	0.764166	0.444768	0.746502	KCNJ3	2	ENSG00000110693	19.3831	0.302468	0.288151	1.04969	0.293862	0.522627	SOX6	11
ENSG00000137225	103.724	0.212616	0.368556	0.576889	0.564014	0.883317	CAPN11	6	ENSG00000198889	124.048	-0.497647	0.651276	-0.764111	0.444801	0.746502	DCAF12L1	X	ENSG00000115234	2328.65	-0.101201	0.0964249	-1.04953	0.293933	0.522627	SNX17	2
ENSG00000156298	308.101	-0.099396	0.172282	-0.576937	0.563982	0.883317	TSPAN7	X	ENSG00000167941	11.4328	0.415752	0.544292	0.76384	0.444962	0.746697	SOST	17	ENSG00000164111	5005.96	0.0849047	0.0808655	1.04995	0.293741	0.522627	ANXA5	4
ENSG00000163697	1383.84	-0.157053	0.27214	-0.577104	0.563869	0.883317	APBB2	4	ENSG00000170190	454.036	-0.141917	0.185816	-0.76375	0.445016	0.746711	SLC16A5	17	ENSG00000168065	10.4234	-0.465936	0.443938	-1.04955	0.293924	0.522627	SLC22A11	11
ENSG00000254726	2929.36	-0.0973839	0.168887	-0.576621	0.564195	0.883423	MEX3A	1	ENSG00000148803	538.941	0.141472	0.185257	0.763651	0.445075	0.746734	FUOM	10	ENSG00000171813	608.045	0.112084	0.106766	1.04981	0.293805	0.522627	PWWP2B	10
ENSG00000203791	573.715	0.11858	0.205698	0.576475	0.564294	0.883488	EEF1AKMT2	10	ENSG00000067840	6615.59	0.182352	0.238849	0.763462	0.445188	0.746771	PDZD4	X	ENSG00000172250	106.969	0.256465	0.244296	1.04981	0.293804	0.522627	SERHL	22
ENSG00000126453	3638.26	0.143578	0.249129	0.576318	0.5644	0.883564	BCL2L12	19	ENSG00000167526	41773.3	-0.112266	0.147035	-0.76353	0.445147	0.746771	RPL13	16	ENSG00000175426	61.7954	-0.20889	0.19905	-1.04944	0.293978	0.522627	PCSK1	5
ENSG00000160678	63.7409	0.164904	0.286284	0.576013	0.564607	0.883797	S100A1	1	ENSG00000052126	1820.42	0.0463813	0.0607594	0.763361	0.445248	0.746796	PLEKHA5	12	ENSG00000258500	5.58104	0.647218	0.616636	1.04959	0.293905	0.522627		14
ENSG00000133392	75.2652	0.21032	0.365194	0.575912	0.564675	0.883814	MYH11	16	ENSG00000105053	723.883	0.044565	0.0584002	0.763096	0.445406	0.746985	VRK3	19	ENSG00000114993	1239.38	-0.0677402	0.0645581	-1.04929	0.294044	0.522692	RTKN	2
ENSG00000068400	2493.81	0.0936822	0.162703	0.575788	0.564759	0.883855	GRIPAP1	X	ENSG00000116990	796.366	-0.123601	0.162008	-0.762929	0.445506	0.747076	MYCL	1	ENSG00000172345	142.04	0.128635	0.122608	1.04915	0.294107	0.522751	STARD5	15
ENSG00000266405	20.0211	0.280586	0.487546	0.575506	0.564949	0.884064	CBX3P2	18	ENSG00000000938	16.5391	-0.249895	0.3276	-0.762806	0.445579	0.747113	FGR	1	ENSG00000115484	11770.9	-0.110625	0.10546	-1.04897	0.294191	0.522846	CCT4	2
ENSG00000014641	6052.6	-0.120749	0.21	-0.574996	0.565294	0.884511	MDH1	2	ENSG00000126249	942.363	0.095286	0.124935	0.762685	0.445651	0.747113	PDCD2L	19	ENSG00000158486	30.9557	-0.234129	0.223225	-1.04885	0.294249	0.522872	DNAH3	16
ENSG00000131018	87.5481	-0.154905	0.269441	-0.574912	0.565351	0.884511	SYNE1	6	ENSG00000178685	87.5248	0.195199	0.255943	0.762664	0.445664	0.747113	PARP10	8	ENSG00000164054	4162.3	-0.0933048	0.0889625	-1.04881	0.294265	0.522872	SHISA5	3
ENSG00000112658	3422.63	0.0830654	0.14451	0.574809	0.565421	0.884531	SRF	6	ENSG00000134419	23745.5	-0.111256	0.145914	-0.762472	0.445778	0.747229	RPS15A	16	ENSG00000081154	5389.97	0.0755224	0.0720131	1.04873	0.294301	0.522883	PCNP	3
ENSG00000127884	4020.81	0.138382	0.240914	0.574403	0.565695	0.88469	ECHS1	10	ENSG00000120693	32.6967	0.286777	0.376172	0.762357	0.445847	0.747268	SMAD9	13	ENSG00000177425	6879.96	0.0995598	0.0949617	1.04842	0.294445	0.523084	PAWR	12
ENSG00000132361	4111.06	-0.0832641	0.14495	-0.574432	0.565676	0.88469	CLUH	17	ENSG00000166897	101.221	-0.200009	0.262391	-0.762257	0.445907	0.747292	ELFN2	22	ENSG00000138172	154.092	0.151908	0.144907	1.04831	0.294496	0.523123	CALHM2	10
ENSG00000176919	21.7954	0.334464	0.58216	0.574523	0.565614	0.88469	C8G	9	ENSG00000253537	17.0461	0.283194	0.371616	0.762062	0.446023	0.747411	PCDHGA7	5	ENSG00000005889	469.88	0.0735721	0.0701958	1.0481	0.294593	0.523129	ZFX	X
ENSG00000226065	57.3428	0.216068	0.376426	0.573998	0.565969	0.885029	ZBTB45P2	2	ENSG00000155506	10285.6	0.0993489	0.130393	0.761919	0.446109	0.747478	LARP1	5	ENSG00000112232	269.432	0.212173	0.202478	1.04788	0.294692	0.523129	KHDRBS2	6
ENSG00000110786	732.191	0.106881	0.186299	0.573707	0.566166	0.885067	PTPN5	11	ENSG00000168876	209.147	-0.136792	0.179574	-0.761755	0.446206	0.747565	ANKRD49	11	ENSG00000162496	590.018	0.108682	0.103718	1.04786	0.294704	0.523129	DHRS3	1
ENSG00000168566	742.776	0.104797	0.18265	0.573756	0.566133	0.885067	SNRNP48	6	ENSG00000003987	247.514	-0.0892567	0.117212	-0.761501	0.446358	0.747678	MTMR7	8	ENSG00000164221	948.386	0.10562	0.100784	1.04798	0.294646	0.523129	CCDC112	5
ENSG00000214562	114.45	0.157465	0.27441	0.573832	0.566082	0.885067	NUTM2D	10	ENSG00000171962	34.4804	-0.205176	0.269439	-0.761491	0.446364	0.747678	DRC3	17	ENSG00000172731	815.147	-0.08423	0.0803624	-1.04813	0.29458	0.523129	LRRC20	10
ENSG00000082497	37.7697	0.289568	0.504814	0.573613	0.56623	0.885076	SERTAD4	1	ENSG00000011132	587.255	0.107804	0.141612	0.76126	0.446502	0.74768	APBA3	19	ENSG00000174996	1907.99	0.0814555	0.0777185	1.04808	0.2946	0.523129	KLC2	11
ENSG00000120690	217.244	-0.178582	0.311638	-0.573044	0.566615	0.88526	ELF1	13	ENSG00000107186	1599.02	-0.0792281	0.10407	-0.761298	0.446479	0.74768	MPDZ	9	ENSG00000277531	66.1872	-0.177236	0.169143	-1.04785	0.29471	0.523129	PNMA8C	19
ENSG00000170381	102.461	-0.181056	0.316044	-0.572882	0.566725	0.88526	SEMA3E	7	ENSG00000213937	19.5458	0.290571	0.381633	0.761388	0.446426	0.74768	CLDN9	16	ENSG00000146826	614.673	0.0890544	0.0850272	1.04736	0.294932	0.52347	TRAPPC14	7
ENSG00000171310	779.198	0.0924157	0.161328	0.572843	0.566751	0.88526	CHST11	12	ENSG00000261371	12.6353	-0.375009	0.492751	-0.761051	0.446626	0.747813	PECAM1	17	ENSG00000002919	699.799	-0.122077	0.116582	-1.04713	0.295039	0.523533	SNX11	17
ENSG00000179010	12557.2	0.085564	0.14933	0.572988	0.566653	0.88526	MRFAP1	4	ENSG00000185000	361.484	0.0697474	0.0916604	0.760934	0.446697	0.747855	DGAT1	8	ENSG00000101343	1001.2	-0.101097	0.0965547	-1.04705	0.295077	0.523533	CRNKL1	20
ENSG00000180448	2832.97	0.12105	0.211302	0.572874	0.56673	0.88526	ARHGAP45	19	ENSG00000140470	44.5534	0.306584	0.402965	0.760821	0.446764	0.747892	ADAMTS17	15	ENSG00000104888	100.669	0.21184	0.202325	1.04703	0.295087	0.523533	SLC17A7	19
ENSG00000197321	499.74	-0.186447	0.325331	-0.573099	0.566578	0.88526	SVIL	10	ENSG00000132932	328.756	0.121157	0.15931	0.760514	0.446947	0.748122	ATP8A2	13	ENSG00000275066	795.358	-0.170336	0.162675	-1.04709	0.295056	0.523533	SYNRG	17
ENSG00000235568	37.4304	-0.229451	0.400492	-0.572922	0.566698	0.88526	NFAM1	22	ENSG00000177728	1584.21	0.0830624	0.109252	0.760282	0.447086	0.748279	TMEM94	17	ENSG00000253771	7.42697	-0.460547	0.439906	-1.04692	0.295136	0.523567	TPTE2P1	13
ENSG00000008130	2870	0.0757535	0.132366	0.572302	0.567118	0.885328	NADK	1	ENSG00000215492	6.19641	0.536635	0.706021	0.760084	0.447204	0.7484	HNRNPA1P7	18	ENSG00000159307	372.185	0.149639	0.142952	1.04678	0.2952	0.523574	SCUBE1	22
ENSG00000075340	6526.27	-0.169898	0.296962	-0.57212	0.567241	0.885328	ADD2	2	ENSG00000086102	1077	0.0495975	0.06529	0.759649	0.447464	0.748429	NFX1	9	ENSG00000165030	395.688	-0.0983704	0.0939697	-1.04683	0.295178	0.523574	NFIL3	9
ENSG00000108604	4036.29	-0.101824	0.178033	-0.571942	0.567361	0.885328	SMARCD2	17	ENSG00000116885	44.9349	-0.257121	0.338468	-0.759659	0.447458	0.748429	OSCP1	1	ENSG00000115446	709.958	0.0833905	0.0796732	1.04666	0.295258	0.523623	UNC50	2
ENSG00000111846	728.48	-0.471971	0.824329	-0.572551	0.566949	0.885328	GCNT2	6	ENSG00000175920	10.3267	-0.430997	0.567264	-0.759782	0.447385	0.748429	DOK7	4	ENSG00000228158	6.09124	0.492012	0.470258	1.04626	0.295441	0.523894	TLE1P1	X
ENSG00000128463	2381.75	0.112846	0.197306	0.571935	0.567366	0.885328	EMC4	15	ENSG00000185986	66.6168	-0.156881	0.206552	-0.759523	0.44754	0.748429	SDHAP3	5	ENSG00000128203	430.511	-0.0833704	0.0796892	-1.04619	0.295471	0.523895	ASPHD2	22
ENSG00000143793	1600.66	0.15029	0.262856	0.571759	0.567486	0.885328	C1orf35	1	ENSG00000230979	8.41184	0.317235	0.417588	0.759684	0.447443	0.748429		2	ENSG00000007171	96.8231	0.143117	0.136855	1.04576	0.295674	0.524201	NOS2	17
ENSG00000168439	11129.6	-0.0682518	0.119319	-0.57201	0.567315	0.885328	STIP1	11	ENSG00000254732	5.74486	-0.812535	1.06966	-0.759622	0.44748	0.748429		11	ENSG00000101639	1022.09	-0.122548	0.117253	-1.04516	0.295949	0.524583	CEP192	18
ENSG00000185823	22.8838	-0.268414	0.468807	-0.572546	0.566952	0.885328	NPAP1	15	ENSG00000265188	20.374	-0.318769	0.419691	-0.759531	0.447535	0.748429		18	ENSG00000166862	6.571	0.6298	0.602579	1.04517	0.295943	0.524583	CACNG2	22
ENSG00000211460	3079.46	0.081241	0.141964	0.572264	0.567143	0.885328	TSN	2	ENSG00000105552	1153.1	0.0866022	0.114063	0.75925	0.447703	0.748568	BCAT2	19	ENSG00000169607	529.956	0.0789119	0.0755136	1.045	0.296022	0.524658	CKAP2L	2
ENSG00000211584	702.695	0.0989483	0.172924	0.572207	0.567182	0.885328	SLC48A1	12	ENSG00000141698	1950.98	-0.0489796	0.0645119	-0.759233	0.447713	0.748568	NT5C3B	17	ENSG00000137831	1234.23	-0.102919	0.0985224	-1.04462	0.296198	0.524758	UACA	15
ENSG00000234284	60.2141	0.214687	0.375474	0.571775	0.567474	0.885328	ZNF879	5	ENSG00000101276	113.686	-0.230621	0.303961	-0.758718	0.448021	0.748626	SLC52A3	20	ENSG00000153898	128.961	0.144175	0.138007	1.04469	0.296166	0.524758	MCOLN2	1
ENSG00000248124	96.2039	0.170772	0.298629	0.571853	0.567421	0.885328	RRN3P1	16	ENSG00000106018	106.847	-0.262846	0.346342	-0.75892	0.4479	0.748626	VIPR2	7	ENSG00000172270	24863.2	0.0487777	0.046692	1.04467	0.296176	0.524758	BSG	19
ENSG00000139946	453.289	0.130684	0.228746	0.571305	0.567793	0.885628	PELI2	14	ENSG00000117152	9.29621	0.45799	0.603503	0.758886	0.447921	0.748626	RGS4	1	ENSG00000172927	14.9153	-0.309433	0.296214	-1.04463	0.296196	0.524758	MYEOV	11
ENSG00000182446	3120.23	0.0806448	0.141141	0.571378	0.567743	0.885628	NPLOC4	17	ENSG00000182054	2449.5	-0.0725235	0.0955864	-0.758722	0.448019	0.748626	IDH2	15	ENSG00000095002	9241.03	0.0779577	0.0746725	1.04399	0.296488	0.52496	MSH2	2
ENSG00000100348	1775.34	0.110556	0.193698	0.570768	0.568157	0.885806	TXN2	22	ENSG00000204962	16.9206	-0.331291	0.436444	-0.759071	0.44781	0.748626	PCDHA8	5	ENSG00000102572	4332.63	-0.0585164	0.056061	-1.0438	0.296579	0.52496	STK24	13
ENSG00000106128	27.705	-0.294753	0.516677	-0.570478	0.568353	0.885806	GHRHR	7	ENSG00000246596	27.9866	-0.238129	0.313819	-0.758812	0.447965	0.748626	SIMC1P1	5	ENSG00000113460	2349.37	0.0801352	0.0767831	1.04366	0.296644	0.52496	BRIX1	5
ENSG00000120669	110.222	-0.160441	0.28114	-0.570679	0.568218	0.885806	SOHLH2	13	ENSG00000157429	70.2227	-0.147482	0.19446	-0.758419	0.4482	0.74885	ZNF19	16	ENSG00000114124	7.35847	-0.440748	0.422529	-1.04312	0.296894	0.52496	GRK7	3
ENSG00000170909	122.264	-0.170635	0.298861	-0.570951	0.568033	0.885806	OSCAR	19	ENSG00000104888	106.716	0.158704	0.209334	0.758138	0.448369	0.748864	SLC17A7	19	ENSG00000122641	54.1445	0.295934	0.283523	1.04378	0.296589	0.52496	INHBA	7
ENSG00000171603	3952.66	-0.0944266	0.16536	-0.571035	0.567976	0.885806	CLSTN1	1	ENSG00000113273	426.73	0.123058	0.16236	0.757933	0.448491	0.748864	ARSB	5	ENSG00000131828	3313.56	0.0504615	0.0483555	1.04355	0.296693	0.52496	PDHA1	X
ENSG00000174775	879.751	-0.130983	0.22962	-0.570433	0.568384	0.885806	HRAS	11	ENSG00000130340	1082.65	0.0651517	0.0859181	0.7583	0.448271	0.748864	SNX9	6	ENSG00000132329	19.9853	-0.354065	0.339119	-1.04407	0.296452	0.52496	RAMP1	2
ENSG00000198482	118.371	0.138173	0.242251	0.570371	0.568426	0.885806	ZNF808	19	ENSG00000140612	6104.54	-0.0712866	0.0940414	-0.758034	0.448431	0.748864	SEC11A	15	ENSG00000142632	2226.22	-0.0724589	0.0694671	-1.04307	0.296917	0.52496	ARHGEF19	1
ENSG00000198933	1014.56	0.115696	0.202684	0.570819	0.568122	0.885806	TBKBP1	17	ENSG00000142192	24065.5	0.0904407	0.119327	0.757922	0.448498	0.748864	APP	21	ENSG00000158516	8.95743	0.494708	0.474193	1.04326	0.296826	0.52496	CPA2	7
ENSG00000278677	47.1113	-0.240795	0.422095	-0.570476	0.568355	0.885806	H2AC17	6	ENSG00000165030	273.684	0.0696009	0.0918425	0.757829	0.448553	0.748864	NFIL3	9	ENSG00000160219	25.371	0.282404	0.270759	1.04301	0.296944	0.52496	GAB3	X
ENSG00000006451	3037.77	0.0764201	0.134038	0.570137	0.568585	0.885841	RALA	7	ENSG00000178772	17.9326	0.25052	0.330444	0.75813	0.448373	0.748864	CPN2	3	ENSG00000162068	6.61224	-0.538311	0.516047	-1.04314	0.296881	0.52496	NTN3	16
ENSG00000132334	47.3415	-0.196576	0.344819	-0.570083	0.568621	0.885841	PTPRE	10	ENSG00000227470	8.97427	0.359544	0.47446	0.757797	0.448573	0.748864	RPL39P16	2	ENSG00000166225	607.093	0.091663	0.087837	1.04356	0.29669	0.52496	FRS2	12
ENSG00000177192	2426.29	0.0924185	0.162097	0.570145	0.568579	0.885841	PUS1	12	ENSG00000059573	4283.99	-0.054012	0.0713634	-0.756859	0.449134	0.749615	ALDH18A1	10	ENSG00000166845	882.252	-0.0813308	0.0779063	-1.04396	0.296505	0.52496	C18orf54	18
ENSG00000140835	264.71	-0.147497	0.258966	-0.569562	0.568975	0.885879	CHST4	16	ENSG00000137478	194.75	0.116736	0.154245	0.756818	0.449159	0.749615	FCHSD2	11	ENSG00000173950	925.234	0.0793969	0.0760911	1.04345	0.296742	0.52496	XXYLT1	3
ENSG00000163006	711.896	0.0960678	0.168651	0.569624	0.568933	0.885879	CCDC138	2	ENSG00000155511	51.6369	0.242241	0.320023	0.756949	0.449081	0.749615	GRIA1	5	ENSG00000174165	362.802	0.0924261	0.0885196	1.04413	0.296424	0.52496	ZDHHC24	11
ENSG00000166704	585.115	-0.172541	0.302727	-0.569956	0.568707	0.885879	ZNF606	19	ENSG00000082153	7747.34	0.103419	0.136722	0.756415	0.4494	0.749878	BZW1	2	ENSG00000176076	93.1596	-0.149785	0.143478	-1.04395	0.296506	0.52496	KCNE5	X
ENSG00000184261	429.611	-0.176468	0.309891	-0.569453	0.569049	0.885879	KCNK12	2	ENSG00000139405	1052.5	0.0513838	0.0679318	0.756403	0.449408	0.749878	RITA1	12	ENSG00000179021	736.469	0.105657	0.101222	1.04382	0.296569	0.52496	C3orf38	3
ENSG00000214193	748.916	0.118169	0.207424	0.569696	0.568884	0.885879	SH3D21	1	ENSG00000104142	1188.78	0.0696277	0.0921198	0.755839	0.449746	0.749991	VPS18	15	ENSG00000185177	6.32944	0.579623	0.555452	1.04352	0.29671	0.52496	ZNF479	7
ENSG00000257966	17.3185	0.303796	0.533443	0.569499	0.569017	0.885879	OLA1P3	12	ENSG00000135083	1457.73	0.102555	0.135661	0.755961	0.449672	0.749991	CCNJL	5	ENSG00000223396	29.3066	0.268647	0.257418	1.04362	0.29666	0.52496	RPS10P7	1
ENSG00000285976	1444.85	0.0911085	0.159915	0.569731	0.56886	0.885879		6	ENSG00000138604	538.037	-0.0729435	0.0964934	-0.755943	0.449683	0.749991	GLCE	15	ENSG00000230701	17.7157	0.363171	0.348171	1.04308	0.29691	0.52496	FBXW4P1	22
ENSG00000073584	4903.58	0.0799309	0.140495	0.568925	0.569407	0.88608	SMARCE1	17	ENSG00000188295	220.422	0.0739589	0.0978507	0.755834	0.449749	0.749991	ZNF669	1	ENSG00000249773	38.7285	-0.223677	0.214402	-1.04326	0.296827	0.52496		7
ENSG00000100567	3941.23	-0.148672	0.2614	-0.568752	0.569524	0.88608	PSMA3	14	ENSG00000235162	582.001	0.122403	0.16193	0.755902	0.449708	0.749991	C12orf75	12	ENSG00000075790	419.218	-0.139842	0.13409	-1.0429	0.296995	0.524997	BCAP29	7
ENSG00000116205	453.309	0.10148	0.178497	0.568522	0.56968	0.88608	TCEANC2	1	ENSG00000258366	995.395	0.115745	0.153102	0.755998	0.44965	0.749991	RTEL1	20	ENSG00000172058	120.873	0.529012	0.507297	1.04281	0.297038	0.525019	SERF1A	5
ENSG00000122483	491.23	-0.135711	0.238617	-0.568741	0.569532	0.88608	CCDC18	1	ENSG00000133872	2722.18	0.0568184	0.0752056	0.755508	0.449944	0.750013	SARAF	8	ENSG00000100150	470.187	0.0900993	0.0864144	1.04264	0.297114	0.525048	DEPDC5	22
ENSG00000128739	34333.4	0.124734	0.21933	0.568706	0.569555	0.88608	SNRPN	15	ENSG00000135931	1077.77	-0.0654612	0.0866313	-0.755629	0.449871	0.750013	ARMC9	2	ENSG00000183793	64.7243	-0.514631	0.493566	-1.04268	0.297097	0.525048	NPIPA5	16
ENSG00000132305	3449.89	0.0742484	0.130527	0.568834	0.569469	0.88608	IMMT	2	ENSG00000179134	3388.58	0.0798179	0.10563	0.755639	0.449866	0.750013	SAMD4B	19	ENSG00000134291	1026.4	-0.184987	0.177447	-1.04249	0.297185	0.52512	TMEM106C	12
ENSG00000156931	721.554	-0.117095	0.205914	-0.568659	0.569588	0.88608	VPS8	3	ENSG00000247627	28.9624	-0.213126	0.282077	-0.755561	0.449912	0.750013	MTND4P12	5	ENSG00000105854	729.305	-0.071764	0.0688499	-1.04233	0.297261	0.5252	PON2	7
ENSG00000169064	22.7692	0.262723	0.462096	0.568547	0.569664	0.88608	ZBBX	3	ENSG00000172987	26.254	0.322864	0.427409	0.755397	0.450011	0.750049	HPSE2	10	ENSG00000100558	24.7218	-0.365455	0.350698	-1.04208	0.297375	0.52535	PLEK2	14
ENSG00000253953	300.134	-0.195848	0.344502	-0.568497	0.569697	0.88608	PCDHGB4	5	ENSG00000162592	12.7831	0.407623	0.539826	0.7551	0.450189	0.75021	CCDC27	1	ENSG00000120438	8500.09	-0.0714932	0.0686244	-1.0418	0.297503	0.525522	TCP1	6
ENSG00000122335	350.432	-0.116772	0.205607	-0.56794	0.570075	0.886517	SERAC1	6	ENSG00000277297	8.72534	-0.397961	0.527042	-0.755084	0.450199	0.75021	ATP5F1AP10	9	ENSG00000136052	104.937	-0.154751	0.148562	-1.04166	0.297569	0.525586	SLC41A2	12
ENSG00000130332	4447.43	-0.145608	0.256391	-0.567915	0.570093	0.886517	LSM7	19	ENSG00000177191	28.0776	0.308713	0.409049	0.754709	0.450423	0.750508	B3GNT8	19	ENSG00000015133	1754.53	-0.102424	0.0983533	-1.04139	0.297694	0.525753	CCDC88C	14
ENSG00000214827	65.4156	-0.204539	0.360337	-0.567633	0.570284	0.886724	MTCP1	X	ENSG00000091490	1782.19	-0.120731	0.160005	-0.754543	0.450523	0.750513	SEL1L3	4	ENSG00000171953	486.25	-0.107472	0.103211	-1.04128	0.297745	0.525772	ATPAF2	17
ENSG00000033050	1846.69	-0.126256	0.222577	-0.567248	0.570546	0.886804	ABCF2	7	ENSG00000114698	32.3053	0.199287	0.264139	0.754477	0.450563	0.750513	PLSCR4	3	ENSG00000257966	30.4783	0.246225	0.236473	1.04124	0.297765	0.525772	OLA1P3	12
ENSG00000134595	1205.05	0.110258	0.194319	0.567407	0.570438	0.886804	SOX3	X	ENSG00000164051	656.172	0.112365	0.148919	0.754533	0.450529	0.750513	CCDC51	3	ENSG00000197498	2050.51	0.0918479	0.0882343	1.04095	0.297896	0.525951	RPF2	6
ENSG00000182934	1855.79	-0.119449	0.210547	-0.567328	0.570491	0.886804	SRPRA	11	ENSG00000147119	609.622	-0.100324	0.132995	-0.754346	0.450641	0.750568	CHST7	X	ENSG00000095932	195.776	0.181939	0.174822	1.04071	0.29801	0.526046	SMIM24	19
ENSG00000243423	24.3925	-0.265911	0.468799	-0.567218	0.570566	0.886804		17	ENSG00000134962	11.9437	-0.341596	0.453033	-0.754021	0.450836	0.750817	KLB	4	ENSG00000137269	518.925	0.0714619	0.068666	1.04072	0.298006	0.526046	LRRC1	6
ENSG00000164754	7531.96	-0.0770817	0.135929	-0.567073	0.570665	0.886867	RAD21	8	ENSG00000164305	2225.33	-0.111413	0.147805	-0.753782	0.45098	0.75098	CASP3	4	ENSG00000086848	619.982	-0.0724944	0.0696802	-1.04039	0.29816	0.526255	ALG9	11
ENSG00000068120	2611.96	0.0890306	0.15705	0.566895	0.570786	0.886953	COASY	17	ENSG00000066923	186.508	-0.23267	0.308767	-0.753547	0.451121	0.750987	STAG3	7	ENSG00000132003	1111.03	-0.152453	0.146544	-1.04032	0.298189	0.526255	ZSWIM4	19
ENSG00000145692	55.0275	-0.21044	0.371263	-0.566821	0.570835	0.886953	BHMT	5	ENSG00000116030	6621.84	0.11732	0.15569	0.753548	0.451121	0.750987	SUMO1	2	ENSG00000092068	5775.78	0.176008	0.169253	1.03991	0.29838	0.526539	SLC7A8	14
ENSG00000136560	381.693	0.100966	0.178279	0.566338	0.571164	0.887015	TANK	2	ENSG00000135447	433.796	0.163469	0.216914	0.753614	0.451081	0.750987	PPP1R1A	12	ENSG00000008294	1464.06	0.0784584	0.0754536	1.03982	0.298422	0.52656	SPAG9	17
ENSG00000140988	65322.2	0.135371	0.238935	0.566559	0.571014	0.887015	RPS2	16	ENSG00000090674	488.013	-0.0914265	0.121384	-0.753203	0.451328	0.751103	MCOLN1	19	ENSG00000130881	1945.5	0.0824751	0.0793452	1.03945	0.298597	0.526808	LRP3	19
ENSG00000159917	108.977	0.196915	0.347682	0.566367	0.571144	0.887015	ZNF235	19	ENSG00000144736	699.117	-0.122178	0.162203	-0.753243	0.451304	0.751103	SHQ1	3	ENSG00000164073	486.741	0.0942239	0.090653	1.03939	0.298623	0.526808	MFSD8	4
ENSG00000178531	2253.93	0.171913	0.303497	0.566441	0.571094	0.887015	CTXN1	19	ENSG00000149575	7.53513	0.478584	0.635326	0.753288	0.451277	0.751103	SCN2B	11	ENSG00000164520	12.4748	0.379371	0.365084	1.03913	0.298742	0.526965	RAET1E	6
ENSG00000188921	110.241	0.159661	0.281782	0.566612	0.570978	0.887015	HACD4	9	ENSG00000275131	78.835	0.203127	0.269752	0.753016	0.45144	0.751214	PDE4DIPP2	1	ENSG00000104756	742.753	-0.111643	0.107503	-1.03851	0.299033	0.527287	KCTD9	8
ENSG00000163655	4372.76	-0.0814988	0.143946	-0.566176	0.571274	0.887097	GMPS	3	ENSG00000267793	8.50729	-0.685504	0.910583	-0.752819	0.451559	0.751336		Y	ENSG00000113593	1220.16	-0.0723081	0.0696286	-1.03848	0.299046	0.527287	PPWD1	5
ENSG00000038532	440.328	0.0985584	0.174149	0.565945	0.571432	0.887121	CLEC16A	16	ENSG00000088727	177.998	-0.124041	0.164905	-0.752193	0.451935	0.751424	KIF9	3	ENSG00000129657	2213.55	-0.0750552	0.0722724	-1.03851	0.299035	0.527287	SEC14L1	17
ENSG00000167637	147.224	0.154194	0.272477	0.565898	0.571463	0.887121	ZNF283	19	ENSG00000103067	1755.79	0.0643351	0.085537	0.752131	0.451972	0.751424	ESRP2	16	ENSG00000135040	1169.96	-0.0760329	0.0732131	-1.03852	0.29903	0.527287	NAA35	9
ENSG00000205838	95.2546	0.200945	0.355057	0.565952	0.571427	0.887121	TTC23L	5	ENSG00000114541	149.207	0.0977335	0.129934	0.752175	0.451946	0.751424	FRMD4B	3	ENSG00000156587	1638.52	-0.081972	0.0789616	-1.03812	0.299212	0.527527	UBE2L6	11
ENSG00000217801	37.8597	0.230313	0.407075	0.565776	0.571546	0.887161		1	ENSG00000115170	352.575	0.0771645	0.102631	0.751862	0.452134	0.751424	ACVR1	2	ENSG00000125841	638.485	0.104	0.100193	1.03799	0.299274	0.527583	NRSN2	20
ENSG00000257921	22.6736	0.385105	0.681148	0.565377	0.571817	0.887492		12	ENSG00000144713	21115.7	-0.109118	0.14514	-0.751813	0.452164	0.751424	RPL32	3	ENSG00000043143	1069.1	-0.11438	0.110239	-1.03757	0.299473	0.527606	JADE2	5
ENSG00000139531	676.565	-0.0837285	0.148177	-0.565057	0.572035	0.887561	SUOX	12	ENSG00000166747	1841.85	0.0726216	0.0966041	0.751745	0.452205	0.751424	AP1G1	16	ENSG00000075886	13.782	-0.348243	0.335642	-1.03754	0.299483	0.527606	TUBA3D	2
ENSG00000182552	756.198	0.112236	0.19862	0.56508	0.572019	0.887561	RWDD4	4	ENSG00000167705	196.061	0.164409	0.218563	0.752228	0.451914	0.751424	RILP	17	ENSG00000108883	4366.58	-0.0738387	0.0711644	-1.03758	0.299466	0.527606	EFTUD2	17
ENSG00000188315	107.517	0.192703	0.340998	0.565114	0.571996	0.887561	C3orf62	3	ENSG00000168038	133.407	-0.159543	0.212144	-0.752051	0.45202	0.751424	ULK4	3	ENSG00000148842	765.732	-0.0999356	0.0962942	-1.03781	0.299356	0.527606	CNNM2	10
ENSG00000184305	21.0098	0.359073	0.635938	0.564635	0.572322	0.887648	CCSER1	4	ENSG00000171055	766.225	-0.104792	0.139352	-0.751989	0.452058	0.751424	FEZ2	2	ENSG00000156482	16175.8	0.115231	0.111065	1.03751	0.299499	0.527606	RPL30	8
ENSG00000184967	751.208	0.109038	0.193056	0.564802	0.572209	0.887648	NOC4L	12	ENSG00000179151	1285.53	0.0599632	0.0797618	0.751779	0.452184	0.751424	EDC3	15	ENSG00000181104	879.055	0.0846186	0.0815369	1.0378	0.299365	0.527606	F2R	5
ENSG00000204104	516.291	-0.140245	0.248361	-0.56468	0.572291	0.887648	TRAF3IP1	2	ENSG00000183691	12.8316	0.323326	0.429772	0.75232	0.451859	0.751424	NOG	17	ENSG00000185739	7.08498	-0.460676	0.443981	-1.0376	0.299455	0.527606	SRL	16
ENSG00000213923	7533.04	0.0779218	0.137962	0.564805	0.572207	0.887648	CSNK1E	22	ENSG00000186416	571.895	0.0676321	0.0898817	0.752457	0.451776	0.751424	NKRF	X	ENSG00000008710	2541.74	-0.136173	0.131311	-1.03703	0.299722	0.527844	PKD1	16
ENSG00000053254	3243.29	-0.15806	0.280151	-0.564195	0.572621	0.887696	FOXN3	14	ENSG00000257446	83.4934	0.223747	0.297324	0.752535	0.45173	0.751424	ZNF878	19	ENSG00000166856	11.7254	0.41317	0.398419	1.03702	0.299725	0.527844	GPR182	12
ENSG00000105640	56401.9	0.132538	0.234873	0.564297	0.572552	0.887696	RPL18A	19	ENSG00000105723	2670.73	0.0658292	0.0875959	0.75151	0.452346	0.751582	GSK3A	19	ENSG00000179119	544.389	0.0906076	0.0873659	1.03711	0.299687	0.527844	SPTY2D1	11
ENSG00000126368	210.016	0.107958	0.191416	0.563995	0.572757	0.887696	NR1D1	17	ENSG00000113595	310.945	0.120207	0.159973	0.751424	0.452397	0.751592	TRIM23	5	ENSG00000187037	27.7574	0.254276	0.245274	1.0367	0.299876	0.528057	GPR141	7
ENSG00000131067	1351.49	-0.10403	0.184429	-0.564067	0.572708	0.887696	GGT7	20	ENSG00000128482	117.739	-0.205133	0.273027	-0.751329	0.452455	0.751611	RNF112	17	ENSG00000103264	528.816	0.0852353	0.0822248	1.03661	0.299916	0.528076	FBXO31	16
ENSG00000143942	393.967	0.131491	0.232992	0.56436	0.572509	0.887696	CHAC2	2	ENSG00000141933	386.431	-0.0982089	0.130758	-0.751074	0.452608	0.751791	TPGS1	19	ENSG00000180263	1008.77	-0.0993303	0.0958393	-1.03643	0.300003	0.528176	FGD6	12
ENSG00000180611	559.196	-0.0939821	0.166593	-0.564142	0.572658	0.887696	MB21D2	3	ENSG00000187109	20681	0.0597459	0.0795886	0.750684	0.452843	0.752104	NAP1L1	12	ENSG00000176444	1383.78	-0.072474	0.0699447	-1.03616	0.300127	0.52834	CLK2	1
ENSG00000214575	157.996	0.157247	0.278622	0.564373	0.5725	0.887696	CPEB1	15	ENSG00000110436	39.6305	0.265214	0.353398	0.750468	0.452973	0.752169	SLC1A2	11	ENSG00000140332	1470.26	-0.100398	0.0969118	-1.03598	0.300213	0.528438	TLE3	15
ENSG00000111640	124816	-0.106282	0.188588	-0.563563	0.573051	0.887708	GAPDH	12	ENSG00000182952	1422.98	-0.087073	0.116019	-0.750504	0.452951	0.752169	HMGN4	6	ENSG00000138085	2461.51	-0.118	0.113924	-1.03578	0.300303	0.528543	ATRAID	2
ENSG00000133424	1867.9	-0.0934286	0.165763	-0.563627	0.573008	0.887708	LARGE1	22	ENSG00000084731	2021.39	0.0997116	0.13289	0.750333	0.453054	0.752228	KIF3C	2	ENSG00000075711	1922.28	-0.0773359	0.0746813	-1.03555	0.300414	0.528633	DLG1	3
ENSG00000135976	209.641	0.123335	0.218862	0.563529	0.573075	0.887708	ANKRD36	2	ENSG00000243742	16.2804	-0.379631	0.506036	-0.750206	0.453131	0.752279	RPLP0P2	11	ENSG00000112494	13.2896	-0.353653	0.341502	-1.03558	0.300398	0.528633	UNC93A	6
ENSG00000140945	40.654	-0.290576	0.515717	-0.563441	0.573135	0.887708	CDH13	16	ENSG00000118246	1201.62	0.115974	0.154642	0.749953	0.453283	0.752361	FASTKD2	2	ENSG00000171570	19.2518	0.355411	0.343247	1.03544	0.300465	0.528651	RAB4B-EGLN2	19
ENSG00000145041	905.021	-0.372306	0.660497	-0.563676	0.572975	0.887708	DCAF1	3	ENSG00000140367	638.874	-0.074288	0.0990644	-0.749896	0.453317	0.752361	UBE2Q2	15	ENSG00000187736	848.871	-0.0815889	0.0787999	-1.03539	0.300486	0.528651	NHEJ1	2
ENSG00000176387	1065.49	-0.0800184	0.142038	-0.563358	0.573191	0.887708	HSD11B2	16	ENSG00000226124	20.5953	-0.27619	0.36829	-0.749925	0.4533	0.752361	FTCDNL1	2	ENSG00000148935	43.1417	-0.23388	0.226056	-1.03461	0.30085	0.52924	GAS2	11
ENSG00000177599	17.903	-0.42779	0.759428	-0.563305	0.573227	0.887708	ZNF491	19	ENSG00000104881	316.221	0.122881	0.163918	0.749647	0.453467	0.752534	PPP1R13L	19	ENSG00000226396	9.74381	0.440234	0.425562	1.03448	0.300913	0.529297		1
ENSG00000253710	1191.88	-0.166701	0.295789	-0.563582	0.573039	0.887708	ALG11	13	ENSG00000102387	8.76984	0.38147	0.509216	0.749133	0.453777	0.752574	TAF7L	X	ENSG00000106436	6.10484	0.511282	0.494407	1.03413	0.301075	0.529474	MYL10	7
ENSG00000167815	9895.28	0.128516	0.228192	0.56319	0.573305	0.887739	PRDX2	19	ENSG00000111371	9184.46	0.0446111	0.0595548	0.749077	0.453811	0.752574	SLC38A1	12	ENSG00000164402	1564.01	-0.0773571	0.0748011	-1.03417	0.301056	0.529474	SEPTIN8	5
ENSG00000166847	1932.44	-0.138409	0.245808	-0.563079	0.573381	0.887767	DCTN5	16	ENSG00000113048	2637.83	-0.0803634	0.107264	-0.749211	0.45373	0.752574	MRPS27	5	ENSG00000168032	10.2539	-0.388143	0.375437	-1.03384	0.30121	0.529659	ENTPD3	3
ENSG00000138029	1404.51	-0.0826091	0.14677	-0.562849	0.573538	0.88782	HADHB	2	ENSG00000145861	44.0128	0.198884	0.265384	0.749417	0.453606	0.752574	C1QTNF2	5	ENSG00000188981	19.1332	-0.31939	0.309006	-1.0336	0.301321	0.529801	MSANTD1	4
ENSG00000178150	433.912	0.0948773	0.168587	0.56278	0.573585	0.88782	ZNF114	19	ENSG00000166681	9040.08	0.123678	0.165062	0.749284	0.453686	0.752574	BEX3	X	ENSG00000168883	2927.9	0.0637878	0.0617324	1.03329	0.301466	0.530002	USP39	2
ENSG00000180398	2415.82	-0.121896	0.216617	-0.562725	0.573622	0.88782	MCFD2	2	ENSG00000186001	1135.39	-0.112007	0.149472	-0.749352	0.453645	0.752574	LRCH3	3	ENSG00000115297	8.41873	0.440752	0.42659	1.0332	0.301512	0.530018	TLX2	2
ENSG00000196358	89.0023	0.274755	0.488287	0.56269	0.573646	0.88782	NTNG2	9	ENSG00000235454	5.30316	-0.563064	0.751254	-0.749499	0.453556	0.752574	HAUS6P3	7	ENSG00000262333	42.4259	0.220507	0.213432	1.03315	0.301536	0.530018	HNRNPA1P16	17
ENSG00000177455	20.4439	-0.297662	0.529108	-0.562573	0.573725	0.887853	CD19	16	ENSG00000067606	1386.48	0.073406	0.0980122	0.748947	0.453889	0.752599	PRKCZ	1	ENSG00000105583	1056.4	0.104615	0.101286	1.03287	0.301665	0.530191	WDR83OS	19
ENSG00000122367	39.2284	0.238778	0.424595	0.562367	0.573866	0.887878	LDB3	10	ENSG00000133107	384.462	0.428672	0.572459	0.748825	0.453963	0.752599	TRPC4	13	ENSG00000062485	4199.47	-0.0741352	0.0717904	-1.03266	0.301762	0.530202	CS	12
ENSG00000127533	24.5758	-0.2711	0.482203	-0.562211	0.573972	0.887878	F2RL3	19	ENSG00000143569	6337.98	0.0889451	0.118777	0.748839	0.453954	0.752599	UBAP2L	1	ENSG00000095917	12.2088	-0.400521	0.387832	-1.03272	0.301736	0.530202	TPSD1	16
ENSG00000137338	272.121	-0.106675	0.189676	-0.562406	0.57384	0.887878	PGBD1	6	ENSG00000197142	11.7002	-0.394881	0.527577	-0.74848	0.454171	0.752868	ACSL5	10	ENSG00000144481	14.3214	0.360966	0.349513	1.03277	0.301713	0.530202	TRPM8	2
ENSG00000258790	237.131	-0.485408	0.863385	-0.562215	0.573969	0.887878		14	ENSG00000172728	366.277	-0.0961195	0.12844	-0.748364	0.454241	0.752881	FUT10	8	ENSG00000110218	824.55	0.0935048	0.0905658	1.03245	0.30186	0.530303	PANX1	11
ENSG00000075223	28.2762	0.441734	0.786438	0.56169	0.574328	0.887891	SEMA3C	7	ENSG00000186897	6.23258	0.493562	0.659565	0.748314	0.454271	0.752881	C1QL4	12	ENSG00000141956	464.877	-0.101957	0.0987563	-1.03241	0.30188	0.530303	PRDM15	21
ENSG00000091409	4628.24	-0.136079	0.242215	-0.561811	0.574245	0.887891	ITGA6	2	ENSG00000116014	58.0175	-0.1947	0.260279	-0.748043	0.454434	0.752917	KISS1R	19	ENSG00000180855	144.105	-0.156516	0.151633	-1.0322	0.301977	0.530367	ZNF443	19
ENSG00000099250	104.996	0.137097	0.244009	0.561853	0.574216	0.887891	NRP1	10	ENSG00000144445	306.221	-0.106355	0.142178	-0.748041	0.454436	0.752917	KANSL1L	2	ENSG00000185627	4040.89	0.0962187	0.093212	1.03226	0.301952	0.530367	PSMD13	11
ENSG00000102158	1238.84	0.127104	0.226274	0.561726	0.574302	0.887891	MAGT1	X	ENSG00000177370	30.851	1.38408	1.85021	0.748069	0.454418	0.752917	TIMM22	17	ENSG00000158423	44.4694	-0.218846	0.212041	-1.03209	0.30203	0.530405	RIBC1	X
ENSG00000142655	1091.47	-0.0946287	0.168435	-0.561811	0.574245	0.887891	PEX14	1	ENSG00000203867	19.7421	-0.425227	0.568529	-0.747942	0.454495	0.752917	RBM20	10	ENSG00000101782	769.283	-0.10585	0.102566	-1.03202	0.302062	0.530408	RIOK3	18
ENSG00000171368	56.7696	0.205144	0.36497	0.562085	0.574058	0.887891	TPPP	5	ENSG00000253276	626.704	-0.0662137	0.0885329	-0.747899	0.454521	0.752917	CCDC71L	7	ENSG00000147677	6435.86	0.0604546	0.0586013	1.03163	0.302247	0.53068	EIF3H	8
ENSG00000196139	135.226	-0.147895	0.263429	-0.561425	0.574508	0.888081	AKR1C3	10	ENSG00000126218	79.7884	-0.36947	0.494228	-0.74757	0.454719	0.752971	F10	13	ENSG00000150977	191.938	-0.155023	0.150293	-1.03147	0.302321	0.530757	RILPL2	12
ENSG00000136146	966.873	-0.0964969	0.171925	-0.561272	0.574612	0.888152	MED4	13	ENSG00000135333	288.537	-0.108648	0.145355	-0.747467	0.454781	0.752971	EPHA7	6	ENSG00000114491	1570.06	-0.112213	0.108826	-1.03113	0.302481	0.530984	UMPS	3
ENSG00000143167	24.1295	0.269685	0.480794	0.560917	0.574854	0.888352	GPA33	1	ENSG00000151233	539.112	-0.105049	0.140546	-0.747438	0.454799	0.752971	GXYLT1	12	ENSG00000213714	8.15881	0.485538	0.47091	1.03106	0.302511	0.530984	FAM209B	20
ENSG00000168394	481.879	-0.11835	0.210995	-0.560913	0.574857	0.888352	TAP1	6	ENSG00000167549	105.358	-0.192393	0.257374	-0.747523	0.454748	0.752971	CORO6	17	ENSG00000173227	360.068	-0.126035	0.122257	-1.0309	0.302587	0.531045	SYT12	11
ENSG00000112195	19.5195	0.306452	0.546783	0.560463	0.575163	0.888443	TREML2	6	ENSG00000269981	18.2015	0.289215	0.386966	0.747391	0.454828	0.752971		1	ENSG00000182810	762.913	0.101438	0.0984015	1.03086	0.302607	0.531045	DDX28	16
ENSG00000174579	1158.73	0.108329	0.193267	0.560517	0.575127	0.888443	MSL2	3	ENSG00000273559	406.992	-0.0705597	0.0943665	-0.74772	0.454629	0.752971	CWC25	17	ENSG00000178057	580.822	0.117268	0.113853	1.03	0.30301	0.531698	NDUFAF3	3
ENSG00000177459	45.3203	0.210116	0.374928	0.560416	0.575196	0.888443	ERICH5	8	ENSG00000119574	597.218	-0.0773479	0.103528	-0.747123	0.454989	0.753163	ZBTB45	19	ENSG00000139714	47.2203	0.191385	0.18583	1.0299	0.303058	0.53173	MORN3	12
ENSG00000182551	1373.04	-0.124602	0.222344	-0.560402	0.575205	0.888443	ADI1	2	ENSG00000151150	1277.83	-0.0594651	0.0796122	-0.746934	0.455103	0.753276	ANK3	10	ENSG00000241859	197.279	0.88585	0.860322	1.02967	0.303163	0.531861	ANOS2P	Y
ENSG00000198604	864.381	0.105231	0.18768	0.560692	0.575007	0.888443	BAZ1A	14	ENSG00000136942	29069	0.137656	0.184466	0.746239	0.455523	0.75378	RPL35	9	ENSG00000137177	1232.13	-0.0811956	0.0788665	-1.02953	0.303229	0.531924	KIF13A	6
ENSG00000102796	294.62	0.12241	0.218548	0.560108	0.575406	0.888665	DHRS12	13	ENSG00000164049	53.1545	-0.246842	0.330762	-0.746281	0.455497	0.75378	FBXW12	3	ENSG00000285304	42.448	-0.412362	0.400584	-1.0294	0.303291	0.531978		22
ENSG00000061918	62.9784	-0.181123	0.323459	-0.559958	0.575508	0.888733	GUCY1B1	4	ENSG00000271361	27.8224	-0.401472	0.538021	-0.746203	0.455545	0.75378	HTATSF1P2	6	ENSG00000133119	1962.78	0.0921111	0.0895182	1.02897	0.303496	0.532284	RFC3	13
ENSG00000143324	1578.45	-0.128858	0.230204	-0.559756	0.575646	0.888857	XPR1	1	ENSG00000197043	2668.31	0.0648928	0.0869828	0.746041	0.455643	0.753866	ANXA6	5	ENSG00000183032	401.058	0.0872104	0.0847634	1.02887	0.303541	0.532311	SLC25A21	14
ENSG00000160194	1680.19	0.113643	0.203078	0.559603	0.57575	0.888928	NDUFV3	21	ENSG00000067365	889.683	0.0467416	0.062681	0.745706	0.455845	0.754088	METTL22	16	ENSG00000113319	421.616	-0.161809	0.157329	-1.02847	0.303728	0.532394	RASGRF2	5
ENSG00000101290	1917.26	-0.124448	0.222702	-0.55881	0.576291	0.88896	CDS2	20	ENSG00000103342	5189	0.0710102	0.0952573	0.745456	0.455996	0.754088	GSPT1	16	ENSG00000116133	13377.8	-0.102148	0.0993224	-1.02845	0.303737	0.532394	DHCR24	1
ENSG00000121577	18.0627	0.30209	0.540037	0.559387	0.575897	0.88896	POPDC2	3	ENSG00000118733	9.01492	0.552696	0.741932	0.744943	0.456306	0.754088	OLFM3	1	ENSG00000131730	50.3505	-0.229652	0.223285	-1.02851	0.303709	0.532394	CKMT2	5
ENSG00000149806	11676.3	0.157183	0.281153	0.559065	0.576117	0.88896	FAU	11	ENSG00000124356	1348.34	0.0869384	0.116687	0.745058	0.456236	0.754088	STAMBP	2	ENSG00000137265	40.1569	0.262627	0.255364	1.02844	0.303741	0.532394	IRF4	6
ENSG00000170191	259.716	-0.115107	0.205884	-0.559085	0.576103	0.88896	NANP	20	ENSG00000143514	1321.31	-0.0942074	0.126436	-0.745098	0.456213	0.754088	TP53BP2	1	ENSG00000177807	46.2143	0.228961	0.22262	1.02848	0.303722	0.532394	KCNJ10	1
ENSG00000171100	206.753	-0.114973	0.205532	-0.559393	0.575894	0.88896	MTM1	X	ENSG00000145016	504.003	-0.124014	0.166357	-0.745466	0.45599	0.754088	RUBCN	3	ENSG00000080573	126.037	0.136909	0.133145	1.02826	0.303826	0.532461	COL5A3	19
ENSG00000214046	1792.82	0.106459	0.190476	0.558909	0.576224	0.88896	SMIM7	19	ENSG00000146352	45.1983	0.284426	0.381662	0.745231	0.456132	0.754088	CLVS2	6	ENSG00000146963	2941.87	-0.0697332	0.0678186	-1.02823	0.303841	0.532461	LUC7L2	7
ENSG00000214954	38.0511	0.29872	0.534273	0.559115	0.576083	0.88896	LRRC69	8	ENSG00000172725	2921.46	0.0656858	0.0881795	0.74491	0.456326	0.754088	CORO1B	11	ENSG00000083814	273.188	-0.1244	0.121005	-1.02806	0.303923	0.532551	ZNF671	19
ENSG00000260727	68.4985	-0.235297	0.421008	-0.558889	0.576237	0.88896	SLC7A5P1	16	ENSG00000188321	208.999	-0.168868	0.226576	-0.745307	0.456086	0.754088	ZNF559	19	ENSG00000181790	152.66	-0.160735	0.156406	-1.02768	0.304101	0.532649	ADGRB1	8
ENSG00000284791	22.8171	0.26042	0.465846	0.559027	0.576144	0.88896	SMIM41	12	ENSG00000223572	1157.43	-0.0634974	0.0852142	-0.74515	0.456181	0.754088	CKMT1A	15	ENSG00000197045	1699.7	0.123588	0.120256	1.02771	0.304086	0.532649	GMFB	14
ENSG00000108439	303.197	0.102619	0.183812	0.558283	0.576651	0.889425	PNPO	17	ENSG00000240021	16.9848	0.266782	0.358083	0.745028	0.456255	0.754088	TEX35	1	ENSG00000198003	140.061	0.148501	0.144475	1.02786	0.304014	0.532649	ODAD3	19
ENSG00000154319	102.351	0.179589	0.321737	0.558187	0.576717	0.889438	FAM167A	8	ENSG00000261210	7.014	-0.421104	0.565276	-0.744952	0.456301	0.754088	CLEC19A	16	ENSG00000266074	88.1106	-0.482714	0.469688	-1.02773	0.304076	0.532649	BAHCC1	17
ENSG00000139370	793.739	-0.0905515	0.162251	-0.558094	0.57678	0.889446	SLC15A4	12	ENSG00000118855	199.498	-0.12633	0.169637	-0.74471	0.456447	0.754211	MFSD1	3	ENSG00000006432	887.891	0.116509	0.113384	1.02756	0.304157	0.532694	MAP3K9	14
ENSG00000010818	197.334	-0.130914	0.234747	-0.557682	0.577061	0.889502	HIVEP2	6	ENSG00000163629	2470.35	0.130886	0.17592	0.74401	0.456871	0.754656	PTPN13	4	ENSG00000088280	1044.13	0.0983623	0.0957889	1.02687	0.304484	0.533079	ASAP3	1
ENSG00000060491	1334.69	-0.09429	0.169108	-0.557572	0.577137	0.889502	OGFR	20	ENSG00000170265	1576.51	0.0646894	0.0869492	0.74399	0.456882	0.754656	ZNF282	7	ENSG00000105135	1814.66	-0.101294	0.0986498	-1.02681	0.304512	0.533079	ILVBL	19
ENSG00000072501	4368.45	-0.378427	0.680075	-0.556448	0.577904	0.889502	SMC1A	X	ENSG00000184709	25.1052	-0.199307	0.2679	-0.743963	0.456899	0.754656	LRRC26	9	ENSG00000108176	28.8341	0.235607	0.229445	1.02686	0.304487	0.533079	DNAJC12	10
ENSG00000085514	28.3628	-0.305539	0.549119	-0.556416	0.577927	0.889502	PILRA	7	ENSG00000225921	2477.84	0.0818429	0.109987	0.744111	0.456809	0.754656	NOL7	6	ENSG00000149212	780.138	0.104546	0.101824	1.02673	0.304549	0.533079	SESN3	11
ENSG00000088340	208.262	0.129666	0.23305	0.556388	0.577945	0.889502	FER1L4	20	ENSG00000166181	4509.55	0.0680301	0.0914674	0.743764	0.457019	0.754739	API5	11	ENSG00000178075	55.572	-0.174984	0.170411	-1.02683	0.304499	0.533079	GRAMD1C	3
ENSG00000101220	3768.6	0.136462	0.245271	0.556374	0.577956	0.889502	ADISSP	20	ENSG00000237289	1163.06	0.0500201	0.0672559	0.743728	0.457041	0.754739	CKMT1B	15	ENSG00000196683	2123.38	0.159982	0.155821	1.0267	0.30456	0.533079	TOMM7	7
ENSG00000108523	3707.71	0.0916169	0.164519	0.556878	0.577611	0.889502	RNF167	17	ENSG00000159352	6079.72	0.105396	0.141739	0.743592	0.457123	0.754799	PSMD4	1	ENSG00000134138	18.1207	-0.365997	0.3565	-1.02664	0.304591	0.53308	MEIS2	15
ENSG00000136874	522.208	0.160426	0.28834	0.556379	0.577952	0.889502	STX17	9	ENSG00000197653	12.3308	0.31671	0.425977	0.743492	0.457184	0.754823	DNAH10	12	ENSG00000107672	1930.02	0.0920981	0.0897315	1.02637	0.304715	0.533244	NSMCE4A	10
ENSG00000137054	828.782	0.0771486	0.138492	0.557061	0.577486	0.889502	POLR1E	9	ENSG00000136807	2189.49	0.0626067	0.0842875	0.742776	0.457617	0.755387	CDK9	9	ENSG00000165462	10.6139	0.406962	0.396623	1.02607	0.304859	0.533443	PHOX2A	11
ENSG00000137845	2637.9	-0.225798	0.405674	-0.556598	0.577802	0.889502	ADAM10	15	ENSG00000197265	777.254	-0.0574419	0.0773272	-0.742841	0.457578	0.755387	GTF2E2	8	ENSG00000143443	154.535	-0.121183	0.118126	-1.02588	0.304947	0.533487	C1orf56	1
ENSG00000142233	18.3129	-0.280297	0.503328	-0.556888	0.577604	0.889502	NTN5	19	ENSG00000038002	275.997	-0.0909441	0.122462	-0.742633	0.457704	0.755455	AGA	4	ENSG00000170417	158.959	-0.119969	0.116946	-1.02585	0.304964	0.533487	TMEM182	2
ENSG00000146267	379.217	0.125425	0.224933	0.557611	0.57711	0.889502	FAXC	6	ENSG00000214787	63.0047	-0.155714	0.20973	-0.74245	0.457814	0.755491	MS4A4E	11	ENSG00000183785	45.4072	0.276559	0.269598	1.02582	0.304976	0.533487	TUBA8	22
ENSG00000149480	4330.93	-0.072084	0.129516	-0.556563	0.577826	0.889502	MTA2	11	ENSG00000284526	1085.46	-0.094654	0.12749	-0.742445	0.457817	0.755491		17	ENSG00000167549	175.528	0.138446	0.135021	1.02537	0.30519	0.533753	CORO6	17
ENSG00000150760	1668.94	-0.116475	0.208929	-0.557489	0.577193	0.889502	DOCK1	10	ENSG00000130957	18.2092	0.252654	0.340364	0.742305	0.457903	0.755555	FBP2	9	ENSG00000179774	18.6822	0.321306	0.313338	1.02543	0.30516	0.533753	ATOH7	10
ENSG00000152495	196.288	-0.176908	0.317129	-0.55784	0.576953	0.889502	CAMK4	5	ENSG00000159445	336.835	-0.11327	0.152624	-0.742148	0.457997	0.75556	THEM4	1	ENSG00000196743	843.717	0.0831276	0.0810784	1.02527	0.305234	0.533777	GM2A	5
ENSG00000160999	608.86	0.128625	0.23113	0.556503	0.577867	0.889502	SH2B2	7	ENSG00000163468	16762.6	0.0991609	0.133609	0.742171	0.457984	0.75556	CCT3	1	ENSG00000063245	5715.79	-0.0961978	0.0938739	-1.02475	0.305479	0.533778	EPN1	19
ENSG00000173660	9229.28	-0.13477	0.242242	-0.556347	0.577974	0.889502	UQCRH	1	ENSG00000188986	3220.33	0.0471049	0.0634795	0.74205	0.458057	0.755583	NELFB	9	ENSG00000100221	828.597	-0.071246	0.069499	-1.02514	0.305298	0.533778	JOSD1	22
ENSG00000185670	749.476	0.0896079	0.160958	0.556714	0.577723	0.889502	ZBTB3	11	ENSG00000101224	1005.85	-0.161233	0.217617	-0.740906	0.458751	0.755681	CDC25B	20	ENSG00000111728	164.402	0.152702	0.14898	1.02498	0.305371	0.533778	ST8SIA1	12
ENSG00000270170	1273.99	0.150075	0.269186	0.557513	0.577177	0.889502	NCBP2AS2	3	ENSG00000105143	546.461	-0.0903853	0.12202	-0.740741	0.458851	0.755681	SLC1A6	19	ENSG00000139190	558.32	0.101602	0.0991356	1.02487	0.305422	0.533778	VAMP1	12
ENSG00000284770	1172.98	-0.123597	0.222035	-0.556656	0.577763	0.889502	TBCE	1	ENSG00000110011	353.79	-0.112375	0.151613	-0.741196	0.458575	0.755681	DNAJC4	11	ENSG00000174738	773.991	0.0889791	0.0867968	1.02514	0.305296	0.533778	NR1D2	3
ENSG00000132677	79.2382	-0.21774	0.391571	-0.556066	0.578166	0.88953	RHBG	1	ENSG00000131116	774.22	-0.101537	0.136979	-0.741261	0.458535	0.755681	ZNF428	19	ENSG00000175182	578.968	0.0748078	0.0729968	1.02481	0.305454	0.533778	FAM131A	3
ENSG00000168904	250.844	0.12172	0.218887	0.556088	0.578151	0.88953	LRRC28	15	ENSG00000134532	19.4764	-0.227392	0.30686	-0.741029	0.458676	0.755681	SOX5	12	ENSG00000177679	570.585	0.120849	0.117927	1.02478	0.305468	0.533778	SRRM3	7
ENSG00000178917	102.722	-0.191103	0.34363	-0.556131	0.578121	0.88953	ZNF852	3	ENSG00000136237	282.367	-0.225209	0.303826	-0.741242	0.458547	0.755681	RAPGEF5	7	ENSG00000229419	5.82364	0.589965	0.575604	1.02495	0.305388	0.533778	RALGAPA1P1	9
ENSG00000010165	1870.92	0.103507	0.186392	0.555318	0.578677	0.889606	METTL13	1	ENSG00000140968	27.5834	-0.261866	0.353457	-0.740871	0.458772	0.755681	IRF8	16	ENSG00000127957	32.945	0.245684	0.239779	1.02463	0.305539	0.53383	PMS2P3	7
ENSG00000068615	25.7547	-0.246145	0.443906	-0.554498	0.579238	0.889606	REEP1	2	ENSG00000150456	87.651	-0.153853	0.207587	-0.741151	0.458602	0.755681	EEF1AKMT1	13	ENSG00000121361	24.2481	-0.27032	0.263902	-1.02432	0.305684	0.534028	KCNJ8	12
ENSG00000070366	1302.76	0.114245	0.206213	0.554014	0.579569	0.889606	SMG6	17	ENSG00000153094	213.103	-0.162749	0.219555	-0.741265	0.458533	0.755681	BCL2L11	2	ENSG00000184905	611.731	0.198493	0.193814	1.02414	0.305767	0.534121	TCEAL2	X
ENSG00000102316	3935.57	0.0854183	0.154354	0.553393	0.579995	0.889606	MAGED2	X	ENSG00000161958	280.375	-0.0949606	0.128153	-0.740994	0.458697	0.755681	FGF11	17	ENSG00000159753	1146.4	-0.0680512	0.0664679	-1.02382	0.30592	0.534286	CARMIL2	16
ENSG00000111145	368.199	0.114733	0.207317	0.553419	0.579977	0.889606	ELK3	12	ENSG00000167110	1391.57	-0.0844159	0.113906	-0.741099	0.458634	0.755681	GOLGA2	9	ENSG00000174437	7845.85	-0.078552	0.0767297	-1.02375	0.305953	0.534286	ATP2A2	12
ENSG00000111716	46555.3	-0.108019	0.194311	-0.555906	0.578275	0.889606	LDHB	12	ENSG00000175274	1419.95	-0.100945	0.136081	-0.7418	0.458208	0.755681	TP53I11	11	ENSG00000197852	613.99	0.0741291	0.0724057	1.0238	0.305928	0.534286	INKA2	1
ENSG00000119705	2855.11	0.173591	0.313604	0.553536	0.579897	0.889606	SLIRP	14	ENSG00000179364	1539.33	-0.105501	0.142413	-0.740809	0.458809	0.755681	PACS2	14	ENSG00000259075	44.5363	-0.574154	0.560927	-1.02358	0.306033	0.534372	POC1B-GALNT4	12
ENSG00000122863	345.341	0.145577	0.262818	0.553909	0.579641	0.889606	CHST3	10	ENSG00000186329	16.7315	0.265344	0.35798	0.741226	0.458556	0.755681	TMEM212	3	ENSG00000135269	875.189	-0.169959	0.166083	-1.02334	0.306147	0.534518	TES	7
ENSG00000128394	201.743	0.119696	0.216172	0.553707	0.57978	0.889606	APOBEC3F	22	ENSG00000231738	13.1453	-0.355514	0.479639	-0.741213	0.458564	0.755681	TSPAN19	12	ENSG00000103994	2244.21	-0.0875497	0.0855858	-1.02295	0.306333	0.534788	ZNF106	15
ENSG00000129437	24.0333	-0.238947	0.431447	-0.553827	0.579698	0.889606	KLK14	19	ENSG00000240356	242.683	-0.0987545	0.133197	-0.741416	0.458441	0.755681	RPL23AP7	2	ENSG00000151623	26.2811	0.281678	0.275514	1.02237	0.306604	0.535208	NR3C2	4
ENSG00000135525	2959.52	0.127132	0.22946	0.55405	0.579545	0.889606	MAP7	6	ENSG00000163605	1716.34	-0.05388	0.0727473	-0.740646	0.458908	0.7557	PPP4R2	3	ENSG00000260103	295.056	0.124214	0.121507	1.02228	0.306647	0.535229		15
ENSG00000136144	1249.9	-0.0909197	0.163763	-0.555192	0.578763	0.889606	RCBTB1	13	ENSG00000103363	4867.72	-0.0813063	0.109816	-0.74039	0.459064	0.755816	ELOB	16	ENSG00000074582	743.407	-0.10495	0.102675	-1.02216	0.306704	0.535276	BCS1L	2
ENSG00000136807	2802.23	0.0872204	0.157569	0.553536	0.579896	0.889606	CDK9	9	ENSG00000179168	43.3901	0.281818	0.380641	0.740379	0.45907	0.755816	GGN	19	ENSG00000103671	512.101	-0.118132	0.115626	-1.02168	0.306934	0.535615	TRIP4	15
ENSG00000138769	37.374	-0.236886	0.427757	-0.553785	0.579726	0.889606	CDKL2	4	ENSG00000183773	28.3165	0.292648	0.395398	0.740136	0.459217	0.755907	AIFM3	22	ENSG00000206559	18.0985	-0.282372	0.276396	-1.02162	0.30696	0.535615	ZCWPW2	3
ENSG00000147576	118.524	0.161043	0.290962	0.553483	0.579933	0.889606	ADHFE1	8	ENSG00000196205	390.31	-0.0875055	0.118228	-0.740142	0.459214	0.755907	EEF1A1P5	9	ENSG00000129474	2296.83	-0.160139	0.156824	-1.02114	0.307189	0.5358	AJUBA	14
ENSG00000154642	749.122	-0.123648	0.223445	-0.553372	0.580009	0.889606	C21orf91	21	ENSG00000108423	334.506	0.102282	0.138208	0.740056	0.459266	0.755911	TUBD1	17	ENSG00000129932	705.913	-0.0812002	0.0795151	-1.02119	0.307164	0.5358	DOHH	19
ENSG00000160218	1315.1	-0.133169	0.240503	-0.553713	0.579775	0.889606	TRAPPC10	21	ENSG00000080493	39.8473	0.229903	0.31087	0.739548	0.459575	0.756344	SLC4A4	4	ENSG00000158480	617.749	0.107954	0.1057	1.02132	0.307101	0.5358	SPATA2	20
ENSG00000161914	207.502	-0.154965	0.279932	-0.553582	0.579865	0.889606	ZNF653	19	ENSG00000164742	956.121	0.120084	0.162393	0.739468	0.459623	0.756348	ADCY1	7	ENSG00000272162	6.57056	0.548988	0.537557	1.02126	0.307129	0.5358		6
ENSG00000163214	1011.74	0.107542	0.193484	0.555819	0.578335	0.889606	DHX57	2	ENSG00000139163	1290.19	0.0805148	0.108894	0.739389	0.459671	0.756351	ETNK1	12	ENSG00000164896	1696.03	0.0884093	0.086589	1.02102	0.307244	0.535842	FASTK	7
ENSG00000169635	1525.11	0.120142	0.216368	0.555269	0.578711	0.889606	HIC2	22	ENSG00000126746	1473.91	-0.0840132	0.113655	-0.739194	0.459789	0.75647	ZNF384	12	ENSG00000164331	346.193	0.0969066	0.0949424	1.02069	0.307402	0.536065	ANKRA2	5
ENSG00000172824	45.8066	-0.181502	0.327788	-0.553719	0.579771	0.889606	CES4A	16	ENSG00000133657	1859.6	0.0448898	0.0607486	0.738944	0.459941	0.756644	ATP13A3	3	ENSG00000198692	342.584	0.36404	0.356789	1.02032	0.307575	0.536314	EIF1AY	Y
ENSG00000181610	2235.78	0.121032	0.218691	0.553438	0.579963	0.889606	MRPS23	17	ENSG00000123892	348.367	-0.117339	0.15887	-0.738584	0.46016	0.756778	RAB38	11	ENSG00000000971	14.2812	0.37917	0.371685	1.02014	0.307664	0.53636	CFH	1
ENSG00000182870	17.7498	0.30555	0.552078	0.553455	0.579952	0.889606	GALNT9	12	ENSG00000131019	154.142	-0.135995	0.18411	-0.73866	0.460113	0.756778	ULBP3	6	ENSG00000157103	58.1661	0.282911	0.277321	1.02016	0.307654	0.53636	SLC6A1	3
ENSG00000187792	87.469	0.16561	0.299148	0.553606	0.579849	0.889606	ZNF70	22	ENSG00000144040	918.457	0.067978	0.0920304	0.738647	0.460121	0.756778	SFXN5	2	ENSG00000148672	4366.57	-0.0896642	0.0879015	-1.02005	0.307703	0.536376	GLUD1	10
ENSG00000197136	1693.65	-0.0851521	0.15382	-0.553582	0.579865	0.889606	PCNX3	11	ENSG00000004897	1126.51	-0.0888174	0.120285	-0.738391	0.460277	0.756783	CDC27	17	ENSG00000064607	4639.16	-0.0890169	0.0872805	-1.01989	0.307778	0.536453	SUGP2	19
ENSG00000198909	753.439	-0.140025	0.252303	-0.554986	0.578904	0.889606	MAP3K3	17	ENSG00000012232	3539.87	0.0670664	0.090858	0.738145	0.460426	0.756783	EXTL3	8	ENSG00000102383	190.483	-0.10769	0.105605	-1.01975	0.307849	0.536469	ZDHHC15	X
ENSG00000215915	157.474	-0.213886	0.385419	-0.554945	0.578932	0.889606	ATAD3C	1	ENSG00000136240	2159.41	0.0630007	0.0853498	0.738147	0.460425	0.756783	KDELR2	7	ENSG00000137216	1724.12	-0.0708691	0.0694959	-1.01976	0.307843	0.536469	TMEM63B	6
ENSG00000240972	24445.8	0.162331	0.292369	0.555226	0.57874	0.889606	MIF	22	ENSG00000142039	863.155	-0.083417	0.113002	-0.73819	0.460399	0.756783	CCDC97	19	ENSG00000153914	1942.73	0.0622057	0.0610056	1.01967	0.307883	0.536476	SREK1	5
ENSG00000241506	804.38	-0.0873288	0.157303	-0.555164	0.578782	0.889606	PSMC1P1	3	ENSG00000155158	274.59	-0.109059	0.147752	-0.738124	0.460439	0.756783	TTC39B	9	ENSG00000274615	97.6568	0.226631	0.222273	1.0196	0.307917	0.53648	NPEPPSP1	17
ENSG00000244119	209.496	-0.129361	0.233014	-0.555162	0.578784	0.889606	PDCL3P4	3	ENSG00000157212	232.11	0.144719	0.196053	0.738162	0.460416	0.756783	PAXIP1	7	ENSG00000205571	90.8449	0.962626	0.944705	1.01897	0.308218	0.536947	SMN2	5
ENSG00000273654	18.4292	0.294687	0.531306	0.554646	0.579137	0.889606		19	ENSG00000137504	2434.65	-0.0529144	0.0716977	-0.73802	0.460502	0.756811	CREBZF	11	ENSG00000233476	61.6845	0.267074	0.262118	1.01891	0.308246	0.536947	EEF1A1P6	7
ENSG00000164823	392.451	-0.104003	0.187993	-0.553228	0.580107	0.889667	OSGIN2	8	ENSG00000115687	1712.29	0.0507183	0.0687369	0.737861	0.460599	0.756887	PASK	2	ENSG00000230646	14.6415	-0.340955	0.334805	-1.01837	0.308503	0.537233	KLF2P2	2
ENSG00000065000	8683.72	-0.0914002	0.16531	-0.552901	0.580331	0.889833	AP3D1	19	ENSG00000168993	65.5637	0.217293	0.294518	0.737794	0.46064	0.756887	CPLX1	4	ENSG00000244588	11.3069	0.393871	0.386726	1.01848	0.308452	0.537233	RAD21L1	20
ENSG00000108433	1092.15	0.0926701	0.167594	0.552944	0.580302	0.889833	GOSR2	17	ENSG00000197044	18.6326	0.335839	0.455259	0.737687	0.460705	0.756907	ZNF441	19	ENSG00000285723	24.4958	0.550858	0.540919	1.01838	0.3085	0.537233		20
ENSG00000104901	47.2025	-0.185962	0.336511	-0.552618	0.580525	0.889953	DKKL1	19	ENSG00000235217	327.659	-0.128906	0.174758	-0.737623	0.460744	0.756907	TSPY26P	20	ENSG00000100605	2289.82	0.0960101	0.094308	1.01805	0.308655	0.537357	ITPK1	14
ENSG00000185917	1180.03	-0.084371	0.152672	-0.552629	0.580517	0.889953	SETD4	21	ENSG00000072682	217.595	0.186774	0.253292	0.737389	0.460886	0.756936	P4HA2	5	ENSG00000122696	134.812	0.124654	0.122432	1.01815	0.308606	0.537357	SLC25A51	9
ENSG00000146731	12646.8	-0.0831311	0.150547	-0.552194	0.580816	0.89031	CCT6A	7	ENSG00000119326	1783.43	-0.0595752	0.0808028	-0.737291	0.460946	0.756936	CTNNAL1	9	ENSG00000147419	1935.71	0.0910493	0.0894373	1.01802	0.308666	0.537357	CCDC25	8
ENSG00000142798	4245.99	-0.123066	0.22292	-0.552063	0.580905	0.890358	HSPG2	1	ENSG00000125885	1066.19	-0.139996	0.189845	-0.737423	0.460865	0.756936	MCM8	20	ENSG00000204920	239.968	0.114156	0.112156	1.01784	0.308755	0.537458	ZNF155	19
ENSG00000067113	795.647	-0.0961448	0.174911	-0.549678	0.58254	0.890642	PLPP1	5	ENSG00000157800	1270.57	-0.0593904	0.0805498	-0.737312	0.460933	0.756936	SLC37A3	7	ENSG00000180035	1603.88	-0.103787	0.101976	-1.01776	0.308793	0.53747	ZNF48	16
ENSG00000103056	47.1928	0.204861	0.372279	0.550289	0.582121	0.890642	SMPD3	16	ENSG00000175193	1925.16	0.130636	0.177281	0.736889	0.46119	0.757262	PARL	3	ENSG00000185000	375.26	0.0826812	0.0812452	1.01768	0.308832	0.537485	DGAT1	8
ENSG00000105373	12783.6	0.0965	0.175263	0.550601	0.581907	0.890642	NOP53	19	ENSG00000147586	1047.02	0.103626	0.140749	0.736245	0.461581	0.757829	MRPS28	8	ENSG00000139438	44.7185	0.19354	0.190196	1.01758	0.308877	0.537509	FAM222A	12
ENSG00000113300	1069.89	-0.151946	0.276014	-0.550503	0.581974	0.890642	CNOT6	5	ENSG00000120685	3111.55	0.0765376	0.104005	0.735905	0.461789	0.758063	PROSER1	13	ENSG00000123104	1252.79	-0.109095	0.107248	-1.01722	0.30905	0.537758	ITPR2	12
ENSG00000119574	596.081	-0.0961516	0.17472	-0.550318	0.582102	0.890642	ZBTB45	19	ENSG00000167625	504.459	0.0678123	0.0921539	0.73586	0.461816	0.758063	ZNF526	19	ENSG00000133872	2898.93	-0.0738053	0.0725753	-1.01695	0.309178	0.537877	SARAF	8
ENSG00000121644	4129.51	-0.116692	0.211915	-0.550654	0.581871	0.890642	DESI2	1	ENSG00000133812	1175.28	-0.106271	0.144442	-0.735733	0.461893	0.758114	SBF2	11	ENSG00000184574	15.1233	0.330634	0.325125	1.01694	0.309181	0.537877	LPAR5	12
ENSG00000134825	4208.3	0.159884	0.290279	0.550795	0.581774	0.890642	TMEM258	11	ENSG00000011198	372.1	0.0826625	0.112386	0.735524	0.46202	0.758237	ABHD5	3	ENSG00000198901	2018.75	0.0866369	0.0852111	1.01673	0.30928	0.537997	PRC1	15
ENSG00000135457	1672.87	-0.102407	0.186404	-0.54938	0.582744	0.890642	TFCP2	12	ENSG00000075218	1333.06	0.0645129	0.0877717	0.735007	0.462335	0.758237	GTSE1	22	ENSG00000151704	5.30748	-0.546914	0.537948	-1.01667	0.309312	0.537998	KCNJ1	11
ENSG00000136897	1962.78	-0.130046	0.236585	-0.549681	0.582538	0.890642	MRPL50	9	ENSG00000084444	748.836	0.0758134	0.1031	0.735342	0.462132	0.758237	FAM234B	12	ENSG00000115194	377.772	0.0984078	0.0968235	1.01636	0.309457	0.538089	SLC30A3	2
ENSG00000137714	819.295	0.117317	0.213417	0.549709	0.582519	0.890642	FDX1	11	ENSG00000143190	1773.6	-0.0716359	0.0974761	-0.734907	0.462396	0.758237	POU2F1	1	ENSG00000196705	1194.16	-0.0743958	0.0731928	-1.01644	0.309422	0.538089	ZNF431	19
ENSG00000137812	485.431	0.122901	0.223265	0.550471	0.581996	0.890642	KNL1	15	ENSG00000160075	4343.89	-0.0529567	0.0720864	-0.734628	0.462566	0.758237	SSU72	1	ENSG00000276203	10.0223	-0.611866	0.601988	-1.01641	0.309435	0.538089	ANKRD20A3P	9
ENSG00000139496	1506.37	0.0896993	0.162626	0.551569	0.581244	0.890642	NUP58	13	ENSG00000167487	389.633	0.0947651	0.128936	0.734977	0.462353	0.758237	KLHL26	19	ENSG00000107014	70.2145	0.200995	0.197809	1.01611	0.309578	0.538118	RLN2	9
ENSG00000140525	3033.18	-0.130463	0.237219	-0.549967	0.582342	0.890642	FANCI	15	ENSG00000173875	404.076	0.123061	0.167496	0.734708	0.462517	0.758237	ZNF791	19	ENSG00000148498	1950.65	-0.101331	0.0997197	-1.01615	0.309556	0.538118	PARD3	10
ENSG00000143443	166.017	-0.159276	0.289792	-0.549623	0.582578	0.890642	C1orf56	1	ENSG00000182093	776.481	-0.11287	0.153512	-0.735252	0.462186	0.758237	GET1	21	ENSG00000206535	296.791	-0.143364	0.141092	-1.0161	0.30958	0.538118	LNP1	3
ENSG00000151466	394.021	0.0910588	0.165539	0.550074	0.582269	0.890642	SCLT1	4	ENSG00000196557	1652.08	-0.0964489	0.131205	-0.735101	0.462278	0.758237	CACNA1H	16	ENSG00000216285	7.87628	-0.654925	0.644609	-1.016	0.309628	0.538118		12
ENSG00000156042	72.2316	0.244998	0.445652	0.549751	0.58249	0.890642	CFAP70	10	ENSG00000198937	187.846	-0.103094	0.140314	-0.734736	0.4625	0.758237	CCDC167	6	ENSG00000289701	71.7667	0.203844	0.200623	1.01606	0.309602	0.538118		9
ENSG00000163348	1727.55	0.0757174	0.137751	0.54967	0.582546	0.890642	PYGO2	1	ENSG00000212643	7.96371	-0.993799	1.35249	-0.734795	0.462465	0.758237	ZRSR2P1	5	ENSG00000154096	16927.8	-0.0860572	0.0847166	-1.01582	0.309713	0.538213	THY1	11
ENSG00000163682	2720.34	-0.126477	0.229669	-0.550692	0.581845	0.890642	RPL9	4	ENSG00000239672	8983.37	0.161432	0.219507	0.735432	0.462076	0.758237	NME1	17	ENSG00000171649	875.015	-0.084775	0.0834795	-1.01552	0.309858	0.538359	ZIK1	19
ENSG00000171222	2226.96	0.174295	0.317253	0.549388	0.582739	0.890642	SCAND1	20	ENSG00000284512	10.4429	-0.429415	0.584531	-0.734632	0.462564	0.758237		16	ENSG00000187735	5624.36	0.0922221	0.0908076	1.01558	0.309831	0.538359	TCEA1	8
ENSG00000171720	3289.23	0.0899832	0.163135	0.551588	0.581231	0.890642	HDAC3	5	ENSG00000043514	865.372	0.0894687	0.121868	0.734143	0.462862	0.758268	TRIT1	1	ENSG00000272442	14.5908	-0.336846	0.331794	-1.01523	0.309998	0.538548		6
ENSG00000183648	1272.79	0.172057	0.312692	0.550245	0.582152	0.890642	NDUFB1	14	ENSG00000056097	3002.06	-0.0455543	0.062047	-0.734191	0.462833	0.758268	ZFR	5	ENSG00000188916	19.3764	0.266736	0.262895	1.01461	0.310293	0.539006	INSYN2A	10
ENSG00000188368	135.978	-0.154339	0.280285	-0.550652	0.581873	0.890642	PRR19	19	ENSG00000064932	1310.41	0.0946184	0.128859	0.734278	0.462779	0.758268	SBNO2	19	ENSG00000156110	966.411	0.0752712	0.0741933	1.01453	0.310331	0.539019	ADK	10
ENSG00000188486	5784.78	0.1247	0.22653	0.55048	0.58199	0.890642	H2AX	11	ENSG00000121104	1146.35	0.0727645	0.0991347	0.733997	0.462951	0.758268	FAM117A	17	ENSG00000100307	353.606	0.0976187	0.0962672	1.01404	0.310564	0.53937	CBX7	22
ENSG00000188895	2170.29	-0.107247	0.19497	-0.550071	0.582271	0.890642	MSL1	17	ENSG00000163872	2305.33	-0.0582833	0.0793751	-0.734278	0.462779	0.758268	YEATS2	3	ENSG00000188937	7.61799	0.500622	0.493849	1.01372	0.310718	0.539584	NYX	X
ENSG00000196850	747.601	-0.0978662	0.17812	-0.54944	0.582704	0.890642	PPTC7	12	ENSG00000169951	219.317	0.125051	0.170371	0.733992	0.462954	0.758268	ZNF764	16	ENSG00000119685	937.101	-0.086773	0.0856404	-1.01323	0.310952	0.539883	TTLL5	14
ENSG00000197124	368.427	-0.144217	0.262498	-0.549401	0.58273	0.890642	ZNF682	19	ENSG00000184117	7726.38	-0.150188	0.204584	-0.734116	0.462878	0.758268	NIPSNAP1	22	ENSG00000170340	1324.98	0.0964616	0.0951971	1.01328	0.310925	0.539883	B3GNT2	2
ENSG00000197956	288.343	0.179746	0.327253	0.549257	0.582829	0.890642	S100A6	1	ENSG00000255769	259.675	-0.158681	0.216042	-0.734491	0.46265	0.758268	GOLGA2P10	15	ENSG00000145423	12022.6	0.106866	0.105501	1.01294	0.311088	0.540065	SFRP2	4
ENSG00000198728	4515.59	0.0801306	0.145886	0.549267	0.582822	0.890642	LDB1	10	ENSG00000143353	316.579	-0.155356	0.211792	-0.73353	0.463235	0.758502	LYPLAL1	1	ENSG00000112357	329.984	0.12819	0.126597	1.01259	0.311257	0.540095	PEX7	6
ENSG00000198794	1874.99	-0.125343	0.227605	-0.550706	0.581835	0.890642	SCAMP5	15	ENSG00000186469	467.087	-0.0864412	0.117833	-0.733588	0.4632	0.758502	GNG2	14	ENSG00000131467	5439.07	-0.101406	0.100159	-1.01245	0.311321	0.540095	PSME3	17
ENSG00000204406	288.73	-0.131707	0.239694	-0.549479	0.582677	0.890642	MBD5	2	ENSG00000198258	3692.04	0.139221	0.189764	0.733653	0.46316	0.758502	UBL5	19	ENSG00000178401	13.9331	0.342901	0.338646	1.01257	0.311268	0.540095	DNAJC22	12
ENSG00000189043	6698.56	0.155695	0.283605	0.548985	0.583016	0.89084	NDUFA4	7	ENSG00000095564	2075.47	0.106839	0.145803	0.732766	0.463701	0.758518	BTAF1	10	ENSG00000196208	859.318	-0.115556	0.114107	-1.01269	0.311207	0.540095	GREB1	2
ENSG00000081479	87.9166	0.237092	0.432108	0.548688	0.58322	0.890885	LRP2	2	ENSG00000133935	1811.53	-0.0774593	0.10563	-0.733306	0.463372	0.758518	ERG28	14	ENSG00000249353	7.02647	0.629625	0.62167	1.0128	0.311157	0.540095	NPM1P27	5
ENSG00000186834	1647.04	-0.0803879	0.146495	-0.54874	0.583184	0.890885	HEXIM1	17	ENSG00000137760	396.393	0.103316	0.140968	0.732903	0.463617	0.758518	ALKBH8	11	ENSG00000273628	10.0491	0.509718	0.503449	1.01245	0.311322	0.540095		13
ENSG00000224081	172.81	-0.149359	0.272204	-0.548702	0.58321	0.890885	SLC44A3-AS1	1	ENSG00000141485	71.5732	-0.192873	0.263055	-0.733204	0.463434	0.758518	SLC13A5	17	ENSG00000278603	453.557	-0.0880083	0.0869134	-1.0126	0.311253	0.540095		15
ENSG00000088832	6911.99	-0.0869268	0.158473	-0.548529	0.583329	0.890963	FKBP1A	20	ENSG00000149016	932.412	-0.055698	0.0760095	-0.732777	0.463695	0.758518	TUT1	11	ENSG00000176853	788.345	0.0980354	0.096845	1.01229	0.311398	0.540174	FAM91A1	8
ENSG00000006432	786.375	-0.160146	0.292275	-0.547929	0.583741	0.890968	MAP3K9	14	ENSG00000154822	142.353	0.218653	0.298159	0.733343	0.463349	0.758518	PLCL2	3	ENSG00000259511	15.1459	0.326533	0.322752	1.01171	0.311675	0.5406	UBE2Q2P16	15
ENSG00000022277	1836.87	0.0925632	0.168844	0.548216	0.583543	0.890968	RTF2	20	ENSG00000157827	1669.98	-0.083833	0.114407	-0.73276	0.463705	0.758518	FMNL2	2	ENSG00000125817	2140.65	0.0828108	0.0818647	1.01156	0.31175	0.540676	CENPB	20
ENSG00000100156	61.6443	0.248636	0.453473	0.548292	0.583491	0.890968	SLC16A8	22	ENSG00000164828	2990.02	0.0548026	0.0747648	0.733001	0.463558	0.758518	SUN1	7	ENSG00000055732	81.8013	0.163037	0.161285	1.01086	0.312084	0.540745	MCOLN3	1
ENSG00000136783	325.205	0.136023	0.248286	0.547849	0.583795	0.890968	NIPSNAP3A	9	ENSG00000198570	9.87288	-0.41743	0.569272	-0.733271	0.463393	0.758518	RD3	1	ENSG00000107890	533.456	0.103953	0.102843	1.0108	0.312113	0.540745	ANKRD26	10
ENSG00000156958	247.044	0.127911	0.233468	0.547872	0.58378	0.890968	GALK2	15	ENSG00000198856	3831.05	0.113648	0.155088	0.732798	0.463682	0.758518	OSTC	4	ENSG00000131409	613.706	0.25186	0.249135	1.01094	0.312045	0.540745	LRRC4B	19
ENSG00000157823	1124.45	0.152516	0.278163	0.548298	0.583487	0.890968	AP3S2	15	ENSG00000090470	717.071	-0.073824	0.100818	-0.732253	0.464014	0.758523	PDCD7	15	ENSG00000132773	507.027	-0.113792	0.112548	-1.01106	0.311989	0.540745	TOE1	1
ENSG00000167981	128.053	0.14018	0.255807	0.547993	0.583697	0.890968	ZNF597	16	ENSG00000129951	2758.28	0.0836209	0.114168	0.732439	0.463901	0.758523	PLPPR3	19	ENSG00000160325	107.134	-0.190759	0.188633	-1.01127	0.311888	0.540745	CACFD1	9
ENSG00000183682	59.8331	0.170899	0.311802	0.548101	0.583623	0.890968	BMP8A	1	ENSG00000136146	1039.6	0.0870698	0.118911	0.732226	0.464031	0.758523	MED4	13	ENSG00000163818	328.566	-0.106636	0.10548	-1.01097	0.312032	0.540745	LZTFL1	3
ENSG00000071242	1300.09	0.149914	0.273742	0.547646	0.583935	0.891047	RPS6KA2	6	ENSG00000141971	810.33	-0.0816965	0.111509	-0.732648	0.463773	0.758523	MVB12A	19	ENSG00000164168	950.049	-0.0788274	0.0779627	-1.01109	0.311973	0.540745	TMEM184C	4
ENSG00000099917	1671.37	-0.0843521	0.154075	-0.547476	0.584052	0.891047	MED15	22	ENSG00000159618	395.335	0.167871	0.229255	0.732247	0.464018	0.758523	ADGRG5	16	ENSG00000164818	2230.91	-0.0663696	0.0656323	-1.01123	0.311905	0.540745	DNAAF5	7
ENSG00000104067	1028.75	0.120689	0.220529	0.54727	0.584193	0.891047	TJP1	15	ENSG00000167552	8819.06	-0.0976202	0.133296	-0.732356	0.463951	0.758523	TUBA1A	12	ENSG00000182326	301.531	0.0972116	0.0961527	1.01101	0.31201	0.540745	C1S	12
ENSG00000112414	73.9509	-0.24117	0.440672	-0.547278	0.584188	0.891047	ADGRG6	6	ENSG00000185730	634.746	-0.0784832	0.107167	-0.732343	0.463959	0.758523	ZNF696	8	ENSG00000182492	177.114	-0.196595	0.194458	-1.01099	0.312022	0.540745	BGN	X
ENSG00000132466	2749.3	-0.126599	0.231329	-0.547267	0.584195	0.891047	ANKRD17	4	ENSG00000214357	518.523	-0.134863	0.184235	-0.732018	0.464157	0.758655	NEURL1B	5	ENSG00000198026	709.84	0.114956	0.113732	1.01076	0.31213	0.540745	ZNF335	20
ENSG00000230453	234.508	0.210674	0.38493	0.547306	0.584169	0.891047	ANKRD18B	9	ENSG00000090621	6224.26	0.0453921	0.0620161	0.731941	0.464205	0.758657	PABPC4	1	ENSG00000144043	735.844	-0.104512	0.103425	-1.0105	0.312254	0.540893	TEX261	2
ENSG00000142534	52941.7	-0.126658	0.231542	-0.54702	0.584365	0.891129	RPS11	19	ENSG00000107175	823.84	0.0923583	0.126218	0.731737	0.464329	0.758785	CREB3	9	ENSG00000151151	433.525	-0.107426	0.106314	-1.01045	0.312277	0.540893	IPMK	10
ENSG00000196476	1236.61	0.128006	0.233993	0.547048	0.584345	0.891129	C20orf96	20	ENSG00000263874	52.8619	-0.193759	0.264959	-0.731278	0.46461	0.759168	LASP1NB	17	ENSG00000178149	933.279	-0.0842132	0.083351	-1.01034	0.312331	0.540931	DALRD3	3
ENSG00000152894	734.853	-0.368746	0.674432	-0.54675	0.58455	0.891235	PTPRK	6	ENSG00000143549	21569.3	0.0870972	0.119181	0.730798	0.464903	0.759496	TPM3	1	ENSG00000106415	725.413	0.0906527	0.089736	1.01021	0.312392	0.540984	GLCCI1	7
ENSG00000174010	279.674	0.116463	0.212984	0.546814	0.584507	0.891235	KLHL15	X	ENSG00000197256	1061.67	0.0911476	0.124712	0.730866	0.464861	0.759496	KANK2	19	ENSG00000169981	150.072	-0.134527	0.133236	-1.00969	0.312644	0.541367	ZNF35	3
ENSG00000113638	315.116	0.199196	0.364627	0.546301	0.584859	0.89134	TTC33	5	ENSG00000173818	223.238	-0.138476	0.189567	-0.730483	0.465095	0.759735	ENDOV	17	ENSG00000100036	195.996	0.124613	0.123442	1.00949	0.312739	0.541477	SLC35E4	22
ENSG00000166278	21.4588	-0.310006	0.56754	-0.546228	0.584909	0.89134	C2	6	ENSG00000154175	12.603	0.304128	0.416412	0.730355	0.465173	0.759747	ABI3BP	3	ENSG00000090659	7.38255	-0.537796	0.533145	-1.00872	0.313107	0.54206	CD209	19
ENSG00000174498	3144.01	-0.0735417	0.134618	-0.546298	0.584861	0.89134	IGDCC3	15	ENSG00000163795	767.505	-0.052435	0.0717981	-0.730312	0.4652	0.759747	ZNF513	2	ENSG00000173706	295.961	0.192938	0.191304	1.00854	0.313194	0.542158	HEG1	3
ENSG00000182378	5912.94	-0.118185	0.216241	-0.546545	0.584691	0.89134	PLCXD1	X	ENSG00000183092	103.306	-0.168519	0.23077	-0.730245	0.46524	0.759747	BEGAIN	14	ENSG00000100084	2732.45	-0.0676723	0.067119	-1.00824	0.313337	0.542352	HIRA	22
ENSG00000248710	85.4727	-0.302286	0.553347	-0.546287	0.584869	0.89134	TRIM59-IFT80	3	ENSG00000117408	722.031	-0.0935598	0.128142	-0.730127	0.465313	0.759789	IPO13	1	ENSG00000107560	512.651	-0.107651	0.106781	-1.00814	0.313387	0.542385	RAB11FIP2	10
ENSG00000140905	3853.32	0.133982	0.245381	0.546018	0.585053	0.891471	GCSH	16	ENSG00000169247	23.1566	0.331851	0.454684	0.72985	0.465482	0.75999	SH3TC2	5	ENSG00000198400	11.024	-0.381932	0.37889	-1.00803	0.31344	0.542421	NTRK1	1
ENSG00000105677	3623.25	0.123833	0.226875	0.545819	0.58519	0.891592	TMEM147	19	ENSG00000125386	764.636	-0.126241	0.173104	-0.729281	0.46583	0.760407	FAM193A	4	ENSG00000146670	3107.46	0.0823929	0.0817482	1.00789	0.313509	0.542488	CDCA5	11
ENSG00000169857	799.291	0.0809333	0.148328	0.545639	0.585314	0.891692	AVEN	15	ENSG00000175595	248.589	-0.111236	0.152514	-0.729354	0.465785	0.760407	ERCC4	16	ENSG00000104998	304.294	-0.0831089	0.082473	-1.00771	0.313594	0.54258	IL27RA	19
ENSG00000067365	1244.17	0.0865042	0.158674	0.545168	0.585638	0.891767	METTL22	16	ENSG00000185658	1286.67	-0.107152	0.146954	-0.729149	0.465911	0.760464	BRWD1	21	ENSG00000144550	222.533	0.167543	0.166302	1.00746	0.313712	0.542731	CPNE9	3
ENSG00000124357	1081.43	0.118528	0.217425	0.545145	0.585654	0.891767	NAGK	2	ENSG00000128655	19.888	0.488573	0.670279	0.728909	0.466057	0.760628	PDE11A	2	ENSG00000197405	23.3356	0.288321	0.286255	1.00722	0.313831	0.542883	C5AR1	19
ENSG00000139636	929.607	-0.0751251	0.137795	-0.545196	0.585619	0.891767	LMBR1L	12	ENSG00000218690	17.384	0.354352	0.486245	0.728751	0.466154	0.76071	H2AC10P	6	ENSG00000013275	1798.72	0.0572066	0.0568066	1.00704	0.313916	0.542901	PSMC4	19
ENSG00000160785	650.606	0.128504	0.235602	0.545428	0.585459	0.891767	SLC25A44	1	ENSG00000062582	2648.13	0.122104	0.167607	0.728514	0.466299	0.760796	MRPS24	7	ENSG00000113645	1629.4	-0.0717568	0.0712535	-1.00706	0.313904	0.542901	WWC1	5
ENSG00000181555	1708.8	-0.0933815	0.171265	-0.545244	0.585586	0.891767	SETD2	3	ENSG00000236155	62.4926	-0.168588	0.231413	-0.728515	0.466299	0.760796	ZPLD2P	1	ENSG00000168079	13.1081	0.402334	0.399562	1.00694	0.313965	0.542901	SCARA5	8
ENSG00000089639	790.571	-0.102592	0.188349	-0.544692	0.585965	0.892047	GMIP	19	ENSG00000085563	22.6403	0.327171	0.449473	0.727899	0.466675	0.761045	ABCB1	7	ENSG00000183323	193.072	0.222363	0.220831	1.00694	0.313966	0.542901	CCDC125	5
ENSG00000105650	153.947	-0.138195	0.253744	-0.544624	0.586012	0.892047	PDE4C	19	ENSG00000089723	103.99	-0.238683	0.327912	-0.727888	0.466682	0.761045	OTUB2	14	ENSG00000137414	462.207	0.0797994	0.0792634	1.00676	0.314049	0.542991	FAM8A1	6
ENSG00000286095	36.3582	0.27012	0.495921	0.544682	0.585972	0.892047	SPEGNB	2	ENSG00000104824	14411.1	-0.0219615	0.0301633	-0.728087	0.466561	0.761045	HNRNPL	19	ENSG00000088256	871.712	0.0937886	0.0931678	1.00666	0.314097	0.543016	GNA11	19
ENSG00000107560	355.734	-0.106212	0.195062	-0.544503	0.586096	0.892087	RAB11FIP2	10	ENSG00000145088	157.404	-0.125381	0.172245	-0.727922	0.466662	0.761045	EAF2	3	ENSG00000168137	7790.33	0.116524	0.11576	1.0066	0.314126	0.543016	SETD5	3
ENSG00000101365	3977.4	0.086248	0.158503	0.54414	0.586345	0.892275	IDH3B	20	ENSG00000204556	23.6195	-0.43529	0.597804	-0.728148	0.466523	0.761045		20	ENSG00000087128	12.8719	0.715307	0.710679	1.00651	0.314169	0.543037	TMPRSS11E	4
ENSG00000115275	2048.13	-0.0799324	0.146931	-0.544014	0.586432	0.892275	MOGS	2	ENSG00000134152	663.701	-0.0872237	0.119864	-0.727689	0.466804	0.761093	KATNBL1	15	ENSG00000108515	491.459	-0.0990225	0.0983929	-1.0064	0.314224	0.543059	ENO3	17
ENSG00000143179	3441.31	0.114226	0.209888	0.544225	0.586287	0.892275	UCK2	1	ENSG00000150907	1454.88	-0.0903937	0.124213	-0.727732	0.466777	0.761093	FOXO1	13	ENSG00000198001	191.457	0.103433	0.102779	1.00636	0.314244	0.543059	IRAK4	12
ENSG00000147687	1037.67	0.127229	0.233912	0.543919	0.586497	0.892275	TATDN1	8	ENSG00000008513	135.733	0.218272	0.300132	0.727255	0.46707	0.761153	ST3GAL1	8	ENSG00000163430	10464.4	-0.0633773	0.0630039	-1.00593	0.314451	0.543363	FSTL1	3
ENSG00000284691	1154.45	0.0860064	0.158129	0.543901	0.58651	0.892275		7	ENSG00000101745	905.625	0.100521	0.138208	0.727316	0.467032	0.761153	ANKRD12	18	ENSG00000069869	438.459	-0.0751519	0.0747311	-1.00563	0.314594	0.543556	NEDD4	15
ENSG00000241418	89.5011	0.140777	0.258916	0.543719	0.586635	0.892377	MCRIP2P1	X	ENSG00000102003	402.84	-0.0820481	0.1128	-0.727378	0.466994	0.761153	SYP	X	ENSG00000143149	2669.71	-0.0693844	0.0690066	-1.00547	0.314669	0.543632	ALDH9A1	1
ENSG00000103168	2651.87	-0.0963852	0.177325	-0.543551	0.586751	0.892379	TAF1C	16	ENSG00000109586	2378.88	-0.0598113	0.082243	-0.727251	0.467072	0.761153	GALNT7	4	ENSG00000185324	1905.16	0.0947014	0.0942032	1.00529	0.314758	0.543732	CDK10	16
ENSG00000224712	17.5962	0.333829	0.614165	0.543549	0.586752	0.892379	NPIPA3	16	ENSG00000241549	18.8686	-0.249063	0.342378	-0.72745	0.46695	0.761153	GUSBP2	6	ENSG00000204650	1003.26	0.0794719	0.0790626	1.00518	0.314812	0.543772	LINC02210	17
ENSG00000120688	696.591	0.119922	0.220672	0.543438	0.586828	0.892406	WBP4	13	ENSG00000028310	1668.85	0.0641894	0.0883628	0.72643	0.467575	0.761335	BRD9	5	ENSG00000170955	927.119	-0.141098	0.140413	-1.00487	0.314957	0.543928	CAVIN3	11
ENSG00000078747	724.436	-0.108789	0.200334	-0.54304	0.587102	0.892558	ITCH	20	ENSG00000101384	728.709	-0.215737	0.29691	-0.726609	0.467465	0.761335	JAG1	20	ENSG00000248712	82.8572	0.145105	0.144403	1.00486	0.314965	0.543928	CCDC153	11
ENSG00000148942	69.0777	0.1789	0.329354	0.543183	0.587004	0.892558	SLC5A12	11	ENSG00000128016	149.908	-0.220544	0.303453	-0.72678	0.467361	0.761335	ZFP36	19	ENSG00000036257	3005.39	-0.066965	0.0666648	-1.0045	0.315136	0.544117	CUL3	2
ENSG00000157045	406.14	0.166334	0.306283	0.543071	0.587081	0.892558	NTAN1	16	ENSG00000131747	10715.4	-0.0900885	0.124022	-0.72639	0.4676	0.761335	TOP2A	17	ENSG00000157653	9.27977	0.368754	0.367092	1.00453	0.315124	0.544117	C9orf43	9
ENSG00000183421	353.777	0.106317	0.19584	0.542876	0.587215	0.892607	RIPK4	21	ENSG00000140280	54.6506	0.227452	0.313003	0.726676	0.467425	0.761335	LYSMD2	15	ENSG00000163749	7.78199	0.473323	0.471377	1.00413	0.315317	0.544375	CCDC158	4
ENSG00000213906	94.6727	-0.168383	0.310198	-0.542824	0.587251	0.892607	LTB4R2	14	ENSG00000162613	6279.73	-0.055081	0.0757696	-0.726954	0.467254	0.761335	FUBP1	1	ENSG00000280987	4982.88	-0.126597	0.126114	-1.00382	0.315464	0.544574	MATR3	5
ENSG00000164919	2146.82	0.158841	0.292704	0.542668	0.587358	0.892683	COX6C	8	ENSG00000170037	1040.72	-0.0796009	0.10952	-0.726817	0.467338	0.761335	CNTROB	17	ENSG00000230204	97.3765	-1.88714	1.88017	-1.00371	0.315518	0.544613	FTH1P5	6
ENSG00000022840	4457.18	-0.112329	0.207176	-0.542189	0.587688	0.892993	RNF10	12	ENSG00000171466	713.41	-0.168159	0.231481	-0.726448	0.467564	0.761335	ZNF562	19	ENSG00000125046	103.4	-0.143291	0.142788	-1.00352	0.31561	0.544719	SSUH2	3
ENSG00000071794	1543.84	0.115037	0.212231	0.542034	0.587795	0.892993	HLTF	3	ENSG00000205832	58.034	-0.222168	0.305783	-0.726554	0.467499	0.761335	C16orf96	16	ENSG00000127311	88.3673	-0.170282	0.169709	-1.00338	0.315678	0.544783	HELB	12
ENSG00000157593	1053.64	-0.0909248	0.167695	-0.542204	0.587678	0.892993	SLC35B2	6	ENSG00000261796	367.736	-0.173717	0.239224	-0.726168	0.467736	0.761481	ISY1-RAB43	3	ENSG00000159588	49.8722	0.218322	0.217614	1.00325	0.315739	0.544834	CCDC17	1
ENSG00000167315	4085.4	0.0733224	0.135271	0.542042	0.58779	0.892993	ACAA2	18	ENSG00000104356	530.015	0.0913752	0.125925	0.725633	0.468064	0.761572	POP1	8	ENSG00000143867	6.18054	-0.521518	0.519917	-1.00308	0.315823	0.544925	OSR1	2
ENSG00000137274	1237.41	0.10503	0.193802	0.541942	0.587858	0.893001	BPHL	6	ENSG00000105258	1814.34	0.0685696	0.0944915	0.725669	0.468042	0.761572	POLR2I	19	ENSG00000178162	162.14	-0.122174	0.121844	-1.0027	0.316003	0.545182	FAR2P2	2
ENSG00000172845	2204.01	-0.134616	0.248477	-0.541766	0.58798	0.893072	SP3	2	ENSG00000108433	956.39	0.0557948	0.0768648	0.725883	0.467911	0.761572	GOSR2	17	ENSG00000058335	51.9474	-0.221304	0.22073	-1.0026	0.316055	0.545217	RASGRF1	15
ENSG00000233750	97.3023	-0.179435	0.33124	-0.541705	0.588021	0.893072	CICP27	1	ENSG00000110756	242.892	0.0934242	0.1287	0.725908	0.467895	0.761572	HPS5	11	ENSG00000176915	2442.1	0.0539016	0.0537928	1.00202	0.316333	0.545643	ANKLE2	12
ENSG00000134248	1631.01	0.162593	0.30038	0.541292	0.588306	0.89324	LAMTOR5	1	ENSG00000154274	23.0065	-0.230423	0.317551	-0.725625	0.468069	0.761572	C4orf19	4	ENSG00000175315	44.4261	0.216871	0.216456	1.00192	0.316383	0.545676	CST6	11
ENSG00000170906	322.813	0.155638	0.287448	0.541447	0.588199	0.89324	NDUFA3	19	ENSG00000164129	29.6934	0.247661	0.341229	0.725792	0.467966	0.761572	NPY5R	4	ENSG00000145365	103.068	0.133489	0.133252	1.00177	0.316453	0.545742	TIFA	4
ENSG00000188419	362.943	-0.104724	0.193448	-0.541354	0.588263	0.89324	CHM	X	ENSG00000134440	6931.32	0.0652134	0.0898939	0.725448	0.468177	0.761597	NARS1	18	ENSG00000011260	2755.99	-0.12659	0.126457	-1.00105	0.316804	0.54618	UTP18	17
ENSG00000023516	615.721	-0.120502	0.222851	-0.540727	0.588696	0.893372	AKAP11	13	ENSG00000283977	19.9714	0.710447	0.97926	0.725494	0.468149	0.761597		11	ENSG00000077097	7177.19	-0.0726732	0.0726013	-1.00099	0.316832	0.54618	TOP2B	3
ENSG00000077514	990.904	0.10218	0.188992	0.54066	0.588742	0.893372	POLD3	11	ENSG00000249709	158.171	-0.123798	0.17068	-0.725323	0.468254	0.761647	ZNF564	19	ENSG00000122756	88.3714	-0.214027	0.213779	-1.00116	0.31675	0.54618	CNTFR	9
ENSG00000118263	373.026	0.164431	0.303995	0.5409	0.588577	0.893372	KLF7	2	ENSG00000112981	12.0105	0.272359	0.375665	0.725004	0.46845	0.761867	NME5	5	ENSG00000166349	36.182	-0.231385	0.231156	-1.00099	0.316832	0.54618	RAG1	11
ENSG00000172301	972.848	0.131062	0.242384	0.540721	0.5887	0.893372	COPRS	17	ENSG00000160410	1732.09	0.0860856	0.118747	0.724952	0.468482	0.761867	SHKBP1	19	ENSG00000167941	16.8875	-0.377419	0.377124	-1.00078	0.316932	0.546299	SOST	17
ENSG00000178409	1372.64	-0.100144	0.185165	-0.540838	0.588619	0.893372	BEND3	6	ENSG00000163399	12645.7	-0.0425101	0.0586721	-0.724538	0.468736	0.762076	ATP1A1	1	ENSG00000087258	1105.2	-0.109878	0.109818	-1.00055	0.317043	0.54636	GNAO1	16
ENSG00000197045	1418.92	-0.118426	0.218931	-0.540929	0.588557	0.893372	GMFB	14	ENSG00000174173	1389.22	0.12481	0.172266	0.724519	0.468747	0.762076	TRMT10C	3	ENSG00000111145	346.771	-0.0936183	0.0935656	-1.00056	0.317038	0.54636	ELK3	12
ENSG00000159753	1006.97	0.110129	0.203767	0.540463	0.588878	0.893402	CARMIL2	16	ENSG00000197892	401.063	-0.120423	0.166212	-0.724515	0.468749	0.762076	KIF13B	8	ENSG00000239900	4971.11	-0.11199	0.111932	-1.00052	0.317061	0.54636	ADSL	22
ENSG00000188321	332.74	0.142637	0.263894	0.54051	0.588845	0.893402	ZNF559	19	ENSG00000047056	419.736	-0.0754383	0.104137	-0.724416	0.46881	0.7621	WDR37	10	ENSG00000134986	6384.24	0.0803013	0.0802888	1.00016	0.317235	0.546606	NREP	5
ENSG00000124602	106.117	-0.203718	0.377041	-0.540307	0.588985	0.893476	UNC5CL	6	ENSG00000092377	112.885	-0.779107	1.07586	-0.724173	0.468959	0.762193	TBL1Y	Y	ENSG00000078081	15.4865	0.384417	0.384464	0.999876	0.31737	0.546784	LAMP3	3
ENSG00000069275	19920.5	0.131892	0.244469	0.539504	0.589539	0.893939	NUCKS1	1	ENSG00000167685	1463.56	-0.0652593	0.0901183	-0.724151	0.468973	0.762193	ZNF444	19	ENSG00000099800	4577.05	0.114088	0.114115	0.999764	0.317425	0.546824	TIMM13	19
ENSG00000070756	46135.8	-0.064467	0.119522	-0.539375	0.589628	0.893939	PABPC1	8	ENSG00000174885	8.95453	0.321646	0.444203	0.724096	0.469007	0.762193	NLRP6	11	ENSG00000185742	20.9213	-0.260148	0.260232	-0.999677	0.317467	0.546842	C11orf87	11
ENSG00000136205	654.085	-0.0976233	0.180999	-0.539359	0.589639	0.893939	TNS3	7	ENSG00000060688	2791.35	0.0659309	0.0911207	0.723555	0.469339	0.762581	SNRNP40	1	ENSG00000065534	806.43	-0.106729	0.106771	-0.999602	0.317503	0.546851	MYLK	3
ENSG00000149571	36.0959	-0.222161	0.411581	-0.539776	0.589351	0.893939	KIRREL3	11	ENSG00000146556	32.3594	0.238182	0.32919	0.72354	0.469348	0.762581	WASH2P	2	ENSG00000122012	8.70716	0.392019	0.392419	0.998981	0.317804	0.547315	SV2C	5
ENSG00000160679	4040.98	0.0893001	0.165561	0.53938	0.589625	0.893939	CHTOP	1	ENSG00000164081	314.08	-0.0843091	0.116532	-0.723482	0.469384	0.762581	TEX264	3	ENSG00000123505	4070.77	0.21773	0.218001	0.998761	0.317911	0.547445	AMD1	6
ENSG00000187260	772.951	0.0990806	0.183622	0.539591	0.589479	0.893939	WDR86	7	ENSG00000101445	421.194	0.139702	0.193128	0.723368	0.469454	0.762609	PPP1R16B	20	ENSG00000120833	1257.93	-0.161904	0.16219	-0.998239	0.318163	0.547826	SOCS2	12
ENSG00000157017	24.9701	-0.381804	0.708148	-0.539158	0.589778	0.893973	GHRL	3	ENSG00000132323	643.832	0.0776571	0.107376	0.723228	0.46954	0.762609	ILKAP	2	ENSG00000186312	114.931	0.138938	0.139222	0.997963	0.318297	0.548002	CA5BP1	X
ENSG00000174989	861.86	0.15049	0.279114	0.53917	0.58977	0.893973	FBXW8	12	ENSG00000188611	36.0202	-0.738033	1.02046	-0.723234	0.469536	0.762609	ASAH2	10	ENSG00000131142	11.6394	-0.384845	0.385688	-0.997814	0.318369	0.548073	CCL25	19
ENSG00000100380	9546.76	-0.110285	0.204588	-0.539058	0.589847	0.89399	ST13	22	ENSG00000162813	408.059	-0.138709	0.191888	-0.722867	0.469762	0.762894	BPNT1	1	ENSG00000154917	449.967	0.0926856	0.0928969	0.997726	0.318412	0.548093	RAB6B	3
ENSG00000185164	3657.2	0.156513	0.290508	0.538757	0.590054	0.89404	NOMO2	16	ENSG00000159496	247.868	-0.206236	0.285347	-0.722753	0.469832	0.762932	RGL4	22	ENSG00000183751	2166.25	0.0595894	0.0597373	0.997525	0.31851	0.548152	TBL3	16
ENSG00000197930	838.962	-0.0826248	0.153356	-0.538777	0.590041	0.89404	ERO1A	14	ENSG00000171456	946.75	0.168314	0.232962	0.722496	0.46999	0.76305	ASXL1	20	ENSG00000183808	1941.72	-0.0544369	0.0545708	-0.997547	0.318499	0.548152	RBM12B	8
ENSG00000198075	42.5332	-0.216298	0.40143	-0.538819	0.590012	0.89404	SULT1C4	2	ENSG00000180425	142.819	-0.165864	0.229574	-0.722484	0.469997	0.76305	C11orf71	11	ENSG00000151458	1128.23	-0.0935057	0.0937672	-0.997211	0.318662	0.548275	ANKRD50	4
ENSG00000100626	293.012	-0.1697	0.315074	-0.538605	0.59016	0.894111	GALNT16	14	ENSG00000113658	1263.73	0.115874	0.160448	0.722189	0.470178	0.763194	SMAD5	5	ENSG00000175854	514.965	-0.131036	0.131406	-0.99718	0.318677	0.548275	SWI5	9
ENSG00000037474	3605.74	-0.0851008	0.158156	-0.538081	0.590521	0.894175	NSUN2	5	ENSG00000167074	447.226	0.157269	0.217763	0.722202	0.47017	0.763194	TEF	22	ENSG00000248593	23.2603	0.2547	0.255393	0.997285	0.318626	0.548275	DSTNP2	12
ENSG00000138346	1161.04	-0.0731194	0.135836	-0.53829	0.590377	0.894175	DNA2	10	ENSG00000083544	316.637	-0.0802589	0.111166	-0.721971	0.470312	0.763287	TDRD3	13	ENSG00000285816	135.923	-0.186148	0.186686	-0.997118	0.318707	0.548275		11
ENSG00000140350	11275.7	0.0698224	0.129719	0.538261	0.590397	0.894175	ANP32A	15	ENSG00000112541	64.5503	-0.164651	0.22809	-0.72187	0.470375	0.763287	PDE10A	6	ENSG00000018189	1285.56	-0.0854976	0.0857655	-0.996877	0.318824	0.548423	RUFY3	4
ENSG00000177683	412.612	-0.110464	0.205298	-0.53807	0.590529	0.894175	THAP5	7	ENSG00000213390	1472.95	-0.0780436	0.108105	-0.721926	0.47034	0.763287	ARHGAP19	10	ENSG00000105371	49.1253	0.211763	0.212526	0.99641	0.319051	0.548435	ICAM4	19
ENSG00000203950	1108.69	0.118484	0.220215	0.538038	0.590551	0.894175	RTL8A	X	ENSG00000235946	26.8974	-0.222343	0.308061	-0.721748	0.470449	0.763333	H2BW3P	X	ENSG00000115841	66.7611	0.149975	0.150501	0.996502	0.319006	0.548435	RMDN2	2
ENSG00000285932	31.5846	0.275862	0.51251	0.538258	0.590399	0.894175		10	ENSG00000099203	967.108	-0.0595137	0.0825466	-0.720971	0.470927	0.763448	TMED1	19	ENSG00000137731	13.9251	0.372244	0.37355	0.996503	0.319006	0.548435	FXYD2	11
ENSG00000165813	423.177	-0.10669	0.198553	-0.537338	0.591034	0.894629	CCDC186	10	ENSG00000101972	2547.31	0.0794681	0.110149	0.721463	0.470625	0.763448	STAG2	X	ENSG00000155330	801.182	0.0831553	0.083438	0.996612	0.318953	0.548435	C16orf87	16
ENSG00000180185	611.748	0.10141	0.188727	0.537334	0.591037	0.894629	FAHD1	16	ENSG00000110931	1253.83	-0.118675	0.164595	-0.721013	0.470902	0.763448	CAMKK2	12	ENSG00000163590	410.078	-0.0974517	0.0978012	-0.996426	0.319043	0.548435	PPM1L	3
ENSG00000180901	1151.52	-0.0818712	0.152385	-0.537266	0.591084	0.894629	KCTD2	17	ENSG00000131269	1092.59	-0.066666	0.0924068	-0.72144	0.470639	0.763448	ABCB7	X	ENSG00000165660	679.141	-0.100809	0.101142	-0.996713	0.318904	0.548435	ABRAXAS2	10
ENSG00000196437	347.718	0.130408	0.242613	0.537513	0.590913	0.894629	ZNF569	19	ENSG00000136099	18.0357	0.314476	0.43621	0.720929	0.470953	0.763448	PCDH8	13	ENSG00000254788	8.14748	-0.495733	0.497457	-0.996533	0.318991	0.548435	CKLF-CMTM1	16
ENSG00000167524	656.818	-0.114834	0.213786	-0.537145	0.591167	0.894667	RSKR	17	ENSG00000167419	19.0581	-0.278237	0.385867	-0.72107	0.470866	0.763448	LPO	17	ENSG00000131446	2592.7	0.0617217	0.0619692	0.996006	0.319247	0.54857	MGAT1	5
ENSG00000012223	32.4794	-0.243507	0.45461	-0.53564	0.592208	0.894932	LTF	3	ENSG00000176076	86.1773	0.122153	0.16945	0.720879	0.470984	0.763448	KCNE5	X	ENSG00000166189	484.058	0.0973062	0.0976875	0.996096	0.319203	0.54857	HPS6	10
ENSG00000023909	455.265	-0.0818317	0.152747	-0.535735	0.592142	0.894932	GCLM	1	ENSG00000178922	452.891	0.0593392	0.0823058	0.72096	0.470934	0.763448	HYI	1	ENSG00000180423	122.209	-0.133402	0.133915	-0.996171	0.319167	0.54857	HARBI1	11
ENSG00000085998	1320.97	-0.081445	0.152202	-0.535112	0.592572	0.894932	POMGNT1	1	ENSG00000184005	522.348	-0.102886	0.142685	-0.721066	0.470869	0.763448	ST6GALNAC3	1	ENSG00000275480	4.19895	-0.964056	0.967938	-0.995989	0.319255	0.54857		17
ENSG00000108587	1320.91	0.141945	0.265498	0.534635	0.592902	0.894932	GOSR1	17	ENSG00000186141	794.527	0.0601922	0.0834374	0.721405	0.47066	0.763448	POLR3C	1	ENSG00000163508	10.0738	0.59287	0.595401	0.99575	0.319372	0.548686	EOMES	3
ENSG00000110768	349.455	0.0901728	0.168377	0.53554	0.592276	0.894932	GTF2H1	11	ENSG00000008438	8.98847	-0.354826	0.492784	-0.720043	0.471498	0.763628	PGLYRP1	19	ENSG00000278619	270.356	-0.507226	0.509406	-0.995721	0.319386	0.548686	MRM1	17
ENSG00000115267	52.5155	-0.24256	0.453617	-0.534724	0.592841	0.894932	IFIH1	2	ENSG00000105287	1442.08	0.0459592	0.0638146	0.720199	0.471402	0.763628	PRKD2	19	ENSG00000271664	7.86105	-0.438721	0.440637	-0.995653	0.319419	0.548689		7
ENSG00000124496	1053.44	-0.125338	0.234483	-0.534531	0.592974	0.894932	TRERF1	6	ENSG00000107249	7.88322	0.489935	0.680587	0.719871	0.471604	0.763628	GLIS3	9	ENSG00000127337	1383.28	-0.111303	0.11185	-0.995109	0.319683	0.549089	YEATS4	12
ENSG00000124787	339.825	0.123233	0.229741	0.536399	0.591683	0.894932	RPP40	6	ENSG00000118939	1136.29	0.133645	0.185652	0.719871	0.471605	0.763628	UCHL3	13	ENSG00000222019	10.0066	-0.385273	0.387233	-0.994938	0.319766	0.549178	URAHP	16
ENSG00000127314	2793.76	0.0782279	0.145923	0.536091	0.591896	0.894932	RAP1B	12	ENSG00000147649	1793.47	0.0727042	0.10093	0.720345	0.471313	0.763628	MTDH	8	ENSG00000112541	103.414	-0.148254	0.149033	-0.994777	0.319845	0.549258	PDE10A	6
ENSG00000131778	2047.78	0.0735373	0.137568	0.534553	0.592959	0.894932	CHD1L	1	ENSG00000153044	1582.6	-0.0851105	0.118221	-0.719926	0.471571	0.763628	CENPH	5	ENSG00000157927	245.93	-0.125534	0.126242	-0.994398	0.320029	0.549502	RADIL	7
ENSG00000133028	2604.25	0.0930061	0.173715	0.535393	0.592378	0.894932	SCO1	17	ENSG00000161013	1232.16	0.0773113	0.107343	0.720229	0.471384	0.763628	MGAT4B	5	ENSG00000284639	7.18819	0.473679	0.476368	0.994355	0.32005	0.549502		11
ENSG00000141854	21.663	0.337574	0.631058	0.534933	0.592696	0.894932	MISP3	19	ENSG00000174021	1945.46	-0.054012	0.0749706	-0.720443	0.471252	0.763628	GNG5	1	ENSG00000175183	3233.18	0.104057	0.104656	0.994276	0.320088	0.549514	CSRP2	12
ENSG00000142541	142532	0.133718	0.249396	0.536166	0.591844	0.894932	RPL13A	19	ENSG00000182132	41.8687	0.328998	0.457009	0.719894	0.47159	0.763628	KCNIP1	5	ENSG00000258900	5.22259	-0.63087	0.634631	-0.994074	0.320187	0.549629	HNRNPCP1	14
ENSG00000149474	1203.88	0.0872725	0.163294	0.534449	0.593031	0.894932	KAT14	20	ENSG00000236698	68.0411	0.225464	0.31292	0.720517	0.471207	0.763628	EIF1AXP1	1	ENSG00000129422	161.92	0.12066	0.121401	0.993898	0.320273	0.549669	MTUS1	8
ENSG00000157617	536.68	0.125536	0.234417	0.535527	0.592286	0.894932	C2CD2	21	ENSG00000270405	21.7146	0.218425	0.303147	0.720524	0.471202	0.763628		7	ENSG00000180318	12.9862	0.29732	0.299143	0.993904	0.32027	0.549669	ALX1	12
ENSG00000163660	1465.44	-0.0993129	0.185235	-0.536145	0.591859	0.894932	CCNL1	3	ENSG00000143947	26703.8	-0.113945	0.15837	-0.719486	0.471841	0.763936	RPS27A	2	ENSG00000175931	2530.21	0.110099	0.110824	0.993457	0.320487	0.549983	UBE2O	17
ENSG00000163840	148.636	-0.117264	0.219118	-0.535161	0.592538	0.894932	DTX3L	3	ENSG00000180488	148.151	0.111774	0.155422	0.719164	0.47204	0.764183	MIGA1	1	ENSG00000144559	435.04	-0.131279	0.132197	-0.993062	0.32068	0.550014	TAMM41	3
ENSG00000171365	415.834	0.141672	0.264318	0.535991	0.591965	0.894932	CLCN5	X	ENSG00000089022	2165.73	0.0470911	0.0654986	0.718963	0.472164	0.764232	MAPKAPK5	12	ENSG00000148950	230.863	0.128149	0.129057	0.992967	0.320726	0.550014	IMMP1L	11
ENSG00000172785	1335.46	-0.0773229	0.144122	-0.53651	0.591606	0.894932	ZNG1A	9	ENSG00000115112	104.23	-0.200462	0.278797	-0.719025	0.472125	0.764232	TFCP2L1	2	ENSG00000152782	956.634	0.0897132	0.0903472	0.992982	0.320718	0.550014	PANK1	10
ENSG00000173221	463.883	0.0957508	0.178994	0.534939	0.592692	0.894932	GLRX	5	ENSG00000138381	1173.37	0.0967646	0.134662	0.718572	0.472405	0.764547	ASNSD1	2	ENSG00000167977	1266.15	-0.0954722	0.0961452	-0.993001	0.32071	0.550014	KCTD5	16
ENSG00000178982	2522.83	0.11527	0.215514	0.534862	0.592745	0.894932	EIF3K	19	ENSG00000101096	48.3569	0.269378	0.375012	0.71832	0.47256	0.764625	NFATC2	20	ENSG00000196428	929.161	0.104464	0.10519	0.993102	0.32066	0.550014	TSC22D2	3
ENSG00000181896	1038.2	0.109357	0.203993	0.536081	0.591902	0.894932	ZNF101	19	ENSG00000168016	389.732	0.158981	0.221297	0.718407	0.472507	0.764625	TRANK1	3	ENSG00000211450	3645.7	0.115995	0.116812	0.993004	0.320708	0.550014	SELENOH	11
ENSG00000185100	538.904	0.0967094	0.180679	0.535255	0.592474	0.894932	ADSS1	14	ENSG00000257315	275.173	0.386396	0.537955	0.718268	0.472592	0.764625	ZBED6	1	ENSG00000230118	6.55879	0.540867	0.54463	0.99309	0.320666	0.550014		2
ENSG00000185621	221.601	-0.149493	0.278904	-0.536003	0.591957	0.894932	LMLN	3	ENSG00000019485	289.561	0.128278	0.178698	0.717848	0.472851	0.76466	PRDM11	11	ENSG00000075651	48.7416	0.191269	0.192679	0.992684	0.320864	0.550197	PLD1	3
ENSG00000188243	1005.14	0.139295	0.260066	0.535612	0.592227	0.894932	COMMD6	13	ENSG00000062598	769.728	0.0647755	0.0902512	0.717725	0.472927	0.76466	ELMO2	20	ENSG00000140326	558.452	0.108272	0.109087	0.992528	0.32094	0.550273	CDAN1	15
ENSG00000213741	11764.6	0.155319	0.290552	0.534565	0.592951	0.894932	RPS29	14	ENSG00000124802	1785.68	-0.103527	0.144194	-0.717965	0.472779	0.76466	EEF1E1	6	ENSG00000106344	2053.44	-0.0533986	0.0538422	-0.991762	0.321314	0.550694	RBM28	7
ENSG00000221926	660.28	-0.0930208	0.173873	-0.534994	0.592654	0.894932	TRIM16	17	ENSG00000127220	624.933	-0.0795461	0.110791	-0.717981	0.472769	0.76466	ABHD8	19	ENSG00000131724	345.094	0.085784	0.0864895	0.991842	0.321275	0.550694	IL13RA1	X
ENSG00000244257	1226.35	-0.363908	0.679831	-0.535292	0.592448	0.894932	PKD1P1	16	ENSG00000177483	18.0567	-0.383874	0.53482	-0.717764	0.472903	0.76466	RBM44	2	ENSG00000176723	20.6754	-0.310425	0.313023	-0.991701	0.321343	0.550694	ZNF843	16
ENSG00000276966	26.9069	0.36004	0.673122	0.53488	0.592733	0.894932	H4C5	6	ENSG00000212864	197.671	0.112187	0.156313	0.717706	0.472939	0.76466	RNF208	9	ENSG00000180347	20.1117	0.319276	0.321867	0.991952	0.321221	0.550694	ITPRID1	7
ENSG00000013563	515.802	-0.111138	0.208	-0.534316	0.593123	0.89496	DNASE1L1	X	ENSG00000244038	8238.38	0.0566893	0.0789785	0.717782	0.472892	0.76466	DDOST	1	ENSG00000239763	21.1567	0.29117	0.293598	0.991728	0.32133	0.550694	RPL21P118	16
ENSG00000172057	2387.85	-0.0856148	0.160251	-0.534254	0.593166	0.89496	ORMDL3	17	ENSG00000106538	7473.35	0.141635	0.197419	0.717433	0.473107	0.764782	RARRES2	7	ENSG00000169379	326.81	0.0952702	0.0961051	0.991313	0.321533	0.550965	ARL13B	3
ENSG00000143811	4316.53	0.0764839	0.143184	0.534166	0.593227	0.894964	PYCR2	1	ENSG00000166348	957.765	-0.162249	0.226153	-0.717434	0.473107	0.764782	USP54	10	ENSG00000163002	1242.82	0.0893132	0.0901027	0.991238	0.321569	0.550973	NUP35	2
ENSG00000155304	1375.17	-0.108492	0.203138	-0.534079	0.593287	0.894967	HSPA13	21	ENSG00000148200	5040.03	-0.288848	0.402723	-0.717237	0.473228	0.764902	NR6A1	9	ENSG00000064726	1567.96	-0.0825224	0.0832575	-0.991171	0.321602	0.550975	BTBD1	15
ENSG00000140521	1824.22	-0.0944932	0.177023	-0.53379	0.593487	0.895049	POLG	15	ENSG00000147676	3871.77	-0.0715431	0.0997927	-0.716917	0.473425	0.7651	MAL2	8	ENSG00000101898	29.3669	-0.232326	0.234416	-0.991086	0.321644	0.550992	MCTS2	20
ENSG00000148680	2444.68	0.103216	0.193379	0.533748	0.593516	0.895049	HTR7	10	ENSG00000165195	218.705	-0.15306	0.213505	-0.716888	0.473443	0.7651	PIGA	X	ENSG00000103226	557.442	-0.0876433	0.0884392	-0.991	0.321686	0.55101	NOMO3	16
ENSG00000154813	940.396	0.124916	0.234015	0.533796	0.593483	0.895049	DPH3	3	ENSG00000163882	2617.26	0.114297	0.159454	0.716798	0.473499	0.765115	POLR2H	3	ENSG00000063601	661.713	-0.0936492	0.0945164	-0.990825	0.321771	0.551102	MTMR1	X
ENSG00000143365	35.9866	-0.19887	0.372745	-0.533527	0.593669	0.895161	RORC	1	ENSG00000104626	590.502	0.212746	0.296991	0.716339	0.473782	0.765498	ERI1	8	ENSG00000188338	26.6034	-0.242821	0.245113	-0.990652	0.321856	0.551193	SLC38A3	3
ENSG00000166226	10882.6	-0.0805038	0.150905	-0.533473	0.593706	0.895161	CCT2	12	ENSG00000027697	783.115	0.0953706	0.133237	0.715799	0.474116	0.765799	IFNGR1	6	ENSG00000144445	452.346	0.0757088	0.0764489	0.990319	0.322018	0.551215	KANSL1L	2
ENSG00000260643	84.6719	0.162862	0.305432	0.533219	0.593882	0.895337		16	ENSG00000093134	51.1063	-0.197644	0.276114	-0.715804	0.474112	0.765799	VNN3P	6	ENSG00000164344	367.794	0.0835667	0.0843851	0.990302	0.322026	0.551215	KLKB1	4
ENSG00000196550	618.673	0.0815438	0.152974	0.533056	0.593995	0.89542	FAM72A	1	ENSG00000126500	24.2111	0.218796	0.305623	0.715901	0.474052	0.765799	FLRT1	11	ENSG00000176490	969.259	0.0852385	0.0860606	0.990448	0.321955	0.551215	DIRAS1	19
ENSG00000100058	177.356	0.123809	0.23236	0.53283	0.594151	0.895525	CRYBB2P1	22	ENSG00000156345	131.142	0.16592	0.231821	0.715727	0.47416	0.765799	CDK20	9	ENSG00000196730	4055.45	-0.0770681	0.0778087	-0.990483	0.321938	0.551215	DAPK1	9
ENSG00000170954	250.641	0.137361	0.257816	0.532787	0.594181	0.895525	ZNF415	19	ENSG00000197603	214.922	-0.0963267	0.134598	-0.71566	0.474201	0.765799	CPLANE1	5	ENSG00000288349	35.6644	-0.248884	0.251291	-0.990421	0.321969	0.551215		5
ENSG00000132688	4647.15	-0.0762596	0.143182	-0.532606	0.594306	0.895626	NES	1	ENSG00000196352	492.572	0.0702464	0.0981811	0.715478	0.474314	0.765906	CD55	1	ENSG00000151150	1596.85	-0.0790223	0.0798076	-0.99016	0.322096	0.55124	ANK3	10
ENSG00000049089	190.611	-0.151122	0.284038	-0.532049	0.594692	0.896017	COL9A2	1	ENSG00000173673	477.225	-0.206479	0.288738	-0.715107	0.474543	0.765989	HES3	1	ENSG00000157851	644.907	0.15116	0.152664	0.990143	0.322104	0.55124	DPYSL5	2
ENSG00000112186	285.501	0.164319	0.308883	0.531978	0.594741	0.896017	CAP2	6	ENSG00000180881	97.7831	-0.165406	0.231256	-0.715252	0.474454	0.765989	CAPS2	12	ENSG00000226468	21.9772	0.268975	0.271732	0.989856	0.322244	0.551426		7
ENSG00000168014	795.815	-0.0949845	0.178517	-0.532074	0.594675	0.896017	C2CD3	11	ENSG00000271519	7.11887	-0.408431	0.571218	-0.715019	0.474598	0.765989		X	ENSG00000158201	274.391	-0.107267	0.108387	-0.989663	0.322339	0.551533	ABHD3	18
ENSG00000100650	7720.42	-0.0855374	0.160964	-0.531409	0.595136	0.896126	SRSF5	14	ENSG00000279177	9.75152	-0.326335	0.456367	-0.715072	0.474564	0.765989	CTBP2P9	21	ENSG00000148948	18.1325	0.329707	0.33318	0.989578	0.32238	0.551551	LRRC4C	11
ENSG00000125037	858.935	0.0838246	0.157709	0.531516	0.595061	0.896126	EMC3	3	ENSG00000280330	9.75152	-0.326335	0.456367	-0.715072	0.474564	0.765989	CTBP2P10	21	ENSG00000119650	418.357	0.1009	0.101996	0.989259	0.322537	0.551764	IFT43	14
ENSG00000136261	2445.97	-0.0736511	0.138558	-0.531555	0.595034	0.896126	BZW2	7	ENSG00000100410	2431.9	-0.0943398	0.132041	-0.714472	0.474935	0.766158	PHF5A	22	ENSG00000157601	334.751	-0.100988	0.102094	-0.989168	0.322581	0.551785	MX1	21
ENSG00000143382	304.072	-0.111185	0.209142	-0.531625	0.594986	0.896126	ADAMTSL4	1	ENSG00000100722	2121.57	0.0468024	0.0654911	0.714638	0.474833	0.766158	ZC3H14	14	ENSG00000104368	151.084	0.145509	0.147148	0.988861	0.322731	0.551826	PLAT	8
ENSG00000165533	314.312	0.105421	0.198425	0.531292	0.595217	0.896126	TTC8	14	ENSG00000168813	858.541	-0.0764795	0.10704	-0.714493	0.474922	0.766158	ZNF507	19	ENSG00000113263	42.5853	0.270874	0.273873	0.989049	0.322639	0.551826	ITK	5
ENSG00000187713	1488.31	0.106515	0.200436	0.531415	0.595131	0.896126	TMEM203	9	ENSG00000179152	352.201	-0.0809914	0.113314	-0.714755	0.474761	0.766158	TCAIM	3	ENSG00000168061	575.372	0.123131	0.124509	0.98893	0.322697	0.551826	SAC3D1	11
ENSG00000267855	1686.17	0.180152	0.339086	0.531285	0.595221	0.896126	NDUFA7	19	ENSG00000249471	74.5892	0.198213	0.277389	0.714567	0.474877	0.766158	ZNF324B	19	ENSG00000168566	878.382	-0.0969152	0.0980063	-0.988867	0.322728	0.551826	SNRNP48	6
ENSG00000087008	188.146	-0.131051	0.246771	-0.531061	0.595377	0.896272	ACOX3	4	ENSG00000180530	252.635	-0.123009	0.172202	-0.714328	0.475024	0.766188	NRIP1	21	ENSG00000112996	1634.74	0.0628812	0.0635956	0.988766	0.322778	0.551852	MRPS30	5
ENSG00000101349	36.1925	-0.246614	0.464592	-0.530818	0.595545	0.896438	PAK5	20	ENSG00000185664	3376.21	-0.0703792	0.09853	-0.714292	0.475047	0.766188	PMEL	12	ENSG00000154642	928.182	0.0948616	0.0959541	0.988615	0.322852	0.55191	C21orf91	21
ENSG00000100142	2736.65	0.139315	0.262559	0.530603	0.595694	0.896486	POLR2F	22	ENSG00000100416	1648.84	-0.0499342	0.0699261	-0.7141	0.475166	0.766304	TRMU	22	ENSG00000176125	62.5822	-0.175229	0.177267	-0.988503	0.322906	0.55191	UFSP1	7
ENSG00000148331	774.685	-0.0774456	0.145941	-0.530664	0.595652	0.896486	ASB6	9	ENSG00000159461	635.266	-0.126729	0.177489	-0.714011	0.47522	0.766318	AMFR	16	ENSG00000187957	178.571	0.153507	0.155289	0.988528	0.322894	0.55191	DNER	2
ENSG00000163026	780.384	-0.123108	0.232057	-0.530509	0.595759	0.896497	WDCP	2	ENSG00000149295	10.1637	0.308465	0.43207	0.713923	0.475275	0.766331	DRD2	11	ENSG00000147130	2957.37	-0.0914152	0.092502	-0.988252	0.323029	0.552066	ZMYM3	X
ENSG00000117758	266.707	0.135387	0.255512	0.529866	0.596205	0.896571	STX12	1	ENSG00000114805	587.642	0.115646	0.162056	0.71362	0.475462	0.766557	PLCH1	3	ENSG00000135677	859.366	-0.0867745	0.087813	-0.988173	0.323068	0.552077	GNS	12
ENSG00000139880	825.445	-0.103276	0.194791	-0.530186	0.595983	0.896571	CDH24	14	ENSG00000103254	468.892	-0.141348	0.198097	-0.713527	0.47552	0.766575	ANTKMT	16	ENSG00000104419	68.3684	-0.210013	0.212575	-0.987951	0.323177	0.552138	NDRG1	8
ENSG00000161405	40.1583	0.249497	0.470957	0.529765	0.596275	0.896571	IKZF3	17	ENSG00000186312	100.979	0.139022	0.194923	0.713217	0.475711	0.766807	CA5BP1	X	ENSG00000105810	541.461	0.127123	0.128665	0.988015	0.323145	0.552138	CDK6	7
ENSG00000164109	3678.2	0.110668	0.208726	0.530205	0.59597	0.896571	MAD2L1	4	ENSG00000196456	929.332	-0.0911396	0.1278	-0.713144	0.475757	0.766807	ZNF775	7	ENSG00000166532	3616.97	-0.0615729	0.0623267	-0.987907	0.323198	0.552138	RIMKLB	12
ENSG00000164889	3412.11	0.105243	0.198603	0.529915	0.596171	0.896571	SLC4A2	7	ENSG00000114902	1715.69	0.0861389	0.120824	0.712929	0.47589	0.766815	SPCS1	3	ENSG00000133818	6075.01	0.0708023	0.0716856	0.987678	0.32331	0.552231	RRAS2	11
ENSG00000168397	2636.46	-0.0678391	0.127986	-0.530053	0.596075	0.896571	ATG4B	2	ENSG00000159579	697.133	-0.0580325	0.0813899	-0.713019	0.475834	0.766815	RSPRY1	16	ENSG00000175166	8243.21	-0.0948498	0.0960342	-0.987667	0.323316	0.552231	PSMD2	3
ENSG00000169418	909.206	-0.0808975	0.152618	-0.530064	0.596067	0.896571	NPR1	1	ENSG00000163956	2236.84	0.0523072	0.0733714	0.71291	0.475901	0.766815	LRPAP1	4	ENSG00000100146	121.529	-0.136581	0.138319	-0.987439	0.323427	0.552339	SOX10	22
ENSG00000198707	371.899	0.121543	0.229412	0.529801	0.59625	0.896571	CEP290	12	ENSG00000005471	29.0584	-0.237436	0.333215	-0.71256	0.476118	0.766852	ABCB4	7	ENSG00000103460	529.947	-0.113827	0.115279	-0.987409	0.323442	0.552339	TOX3	16
ENSG00000213347	410.066	0.125338	0.23665	0.529637	0.596364	0.896617	MXD3	5	ENSG00000034510	11693.9	0.122837	0.172438	0.712353	0.476246	0.766852	TMSB10	2	ENSG00000119900	484.194	-0.111404	0.11284	-0.987275	0.323508	0.552354	OGFRL1	6
ENSG00000056487	1602.98	-0.143667	0.271482	-0.529193	0.596671	0.896728	PHF21B	22	ENSG00000101280	27.1279	-0.434069	0.609167	-0.712561	0.476117	0.766852	ANGPT4	20	ENSG00000125571	5.4335	-0.537161	0.544091	-0.987262	0.323514	0.552354	IL37	2
ENSG00000182220	1759.42	0.0757938	0.143204	0.529273	0.596616	0.896728	ATP6AP2	X	ENSG00000102699	1318.69	-0.102632	0.144098	-0.712234	0.47632	0.766852	PARP4	13	ENSG00000069188	477.246	-0.175411	0.177691	-0.987167	0.323561	0.552379	SDK2	17
ENSG00000196367	2389.13	-0.107292	0.2027	-0.529312	0.596589	0.896728	TRRAP	7	ENSG00000110955	23252.9	0.0654999	0.0919695	0.712191	0.476346	0.766852	ATP5F1B	12	ENSG00000011007	1761.69	-0.0684756	0.0693867	-0.986869	0.323707	0.552511	ELOA	1
ENSG00000204130	221.132	0.116072	0.219318	0.529243	0.596637	0.896728	RUFY2	10	ENSG00000125503	1923.16	-0.055404	0.0778095	-0.712046	0.476436	0.766852	PPP1R12C	19	ENSG00000127423	654.333	-0.106676	0.108143	-0.986432	0.323921	0.552511	AUNIP	1
ENSG00000005075	2254.78	0.138836	0.262545	0.528807	0.596939	0.896777	POLR2J	7	ENSG00000164442	1613.2	0.0888703	0.124798	0.712115	0.476393	0.766852	CITED2	6	ENSG00000151067	144.457	-0.179309	0.181777	-0.986426	0.323924	0.552511	CACNA1C	12
ENSG00000122786	5292.18	0.127743	0.241607	0.528724	0.596997	0.896777	CALD1	7	ENSG00000166833	1783.1	0.161678	0.227034	0.712133	0.476382	0.766852	NAV2	11	ENSG00000151240	433.016	-0.298889	0.302985	-0.986479	0.323898	0.552511	DIP2C	10
ENSG00000173083	124.095	0.119246	0.225546	0.528702	0.597012	0.896777	HPSE	4	ENSG00000169679	4230.52	-0.0862213	0.121053	-0.712258	0.476305	0.766852	BUB1	2	ENSG00000162654	59.7886	0.235205	0.238443	0.986422	0.323926	0.552511	GBP4	1
ENSG00000175348	308.977	0.110171	0.208391	0.528676	0.59703	0.896777	TMEM9B	11	ENSG00000196172	192.685	0.141758	0.199061	0.712135	0.476381	0.766852	ZNF681	19	ENSG00000183134	9.62711	0.402674	0.40807	0.986776	0.323753	0.552511	PTGDR2	11
ENSG00000196118	143.538	-0.135611	0.256527	-0.528642	0.597054	0.896777	CFAP119	16	ENSG00000204227	642.618	-0.389136	0.546295	-0.712319	0.476267	0.766852	RING1	6	ENSG00000184497	112.196	-0.129957	0.131762	-0.9863	0.323986	0.552511	TMEM255B	13
ENSG00000269378	130.741	0.280952	0.531176	0.528925	0.596857	0.896777	ITGB1P1	19	ENSG00000188649	44.5474	-0.171119	0.240346	-0.711967	0.476485	0.766856	CC2D2B	10	ENSG00000214595	60.0905	-0.158955	0.161099	-0.986694	0.323793	0.552511	EML6	2
ENSG00000065029	915.398	-0.0865851	0.163835	-0.528488	0.597161	0.89685	ZNF76	6	ENSG00000099282	414.325	-0.147906	0.207901	-0.711424	0.476822	0.767172	TSPAN15	10	ENSG00000214946	29.346	0.312538	0.316874	0.986318	0.323977	0.552511	TBC1D26	17
ENSG00000102710	1829.41	0.0942915	0.178463	0.528353	0.597254	0.896869	SUPT20H	13	ENSG00000110025	534.057	0.111489	0.156683	0.711561	0.476736	0.767172	SNX15	11	ENSG00000227268	32.5132	0.246654	0.249921	0.986929	0.323678	0.552511	KLLN	10
ENSG00000130560	2348.67	0.0851265	0.161133	0.528301	0.59729	0.896869	UBAC1	9	ENSG00000130881	2059.14	-0.0527474	0.0741397	-0.711459	0.4768	0.767172	LRP3	19	ENSG00000286905	163.241	-0.163883	0.166096	-0.986676	0.323801	0.552511		2
ENSG00000198246	414.988	-0.0891623	0.168816	-0.528162	0.597387	0.896927	SLC29A3	10	ENSG00000156876	409.794	-0.0643725	0.0905447	-0.710947	0.477117	0.767427	SASS6	1	ENSG00000125458	1531.86	0.114452	0.116083	0.985954	0.324156	0.552692	NT5C	17
ENSG00000161010	465	0.0970458	0.183802	0.527992	0.597505	0.897016	MRNIP	5	ENSG00000171703	790.167	0.0672948	0.0946483	0.710999	0.477085	0.767427	TCEA2	20	ENSG00000132361	3495.34	-0.0957468	0.0971095	-0.985968	0.324149	0.552692	CLUH	17
ENSG00000148090	613.244	0.0828254	0.156938	0.527757	0.597668	0.897173	AUH	9	ENSG00000174428	176.681	-0.108166	0.152152	-0.710907	0.477142	0.767427	GTF2IRD2B	7	ENSG00000108821	2362.04	0.162914	0.165251	0.985859	0.324202	0.552718	COL1A1	17
ENSG00000007384	1055.4	-0.0888184	0.168323	-0.527666	0.597731	0.897181	RHBDF1	16	ENSG00000213071	11.9226	-0.281207	0.395604	-0.710828	0.477191	0.767427	LPAL2	6	ENSG00000113360	2898.93	-0.0764758	0.0775948	-0.985579	0.32434	0.552815	DROSHA	5
ENSG00000196505	318.705	-0.097866	0.185521	-0.527519	0.597833	0.897246	GDAP2	1	ENSG00000225526	13.0075	0.316019	0.444601	0.710793	0.477213	0.767427	MKRN2OS	3	ENSG00000141576	712.85	-0.110452	0.112079	-0.985485	0.324386	0.552815	RNF157	17
ENSG00000140829	2738	-0.0791523	0.150087	-0.527377	0.597932	0.897306	DHX38	16	ENSG00000214140	19.1337	-0.236825	0.333281	-0.710587	0.47734	0.767557	PRCD	17	ENSG00000154016	18.8285	-0.325027	0.329799	-0.985529	0.324364	0.552815	GRAP	17
ENSG00000079999	2444.64	0.0802028	0.152298	0.526619	0.598458	0.897508	KEAP1	19	ENSG00000081320	242.799	0.0839988	0.118236	0.710432	0.477436	0.767636	STK17B	2	ENSG00000154478	17.8938	0.310508	0.315024	0.985666	0.324297	0.552815	GPR26	10
ENSG00000099953	63.3007	0.275807	0.523842	0.526507	0.598536	0.897508	MMP11	22	ENSG00000034239	45.8155	-0.256613	0.361571	-0.709718	0.477879	0.768012	CLXN	8	ENSG00000159871	23.3682	0.252951	0.256747	0.985218	0.324517	0.552896	LYPD5	19
ENSG00000103067	1922.11	-0.111792	0.212337	-0.526484	0.598552	0.897508	ESRP2	16	ENSG00000047457	25.1399	-0.313006	0.440922	-0.709889	0.477773	0.768012	CP	3	ENSG00000162592	24.8705	-0.265187	0.269162	-0.985232	0.32451	0.552896	CCDC27	1
ENSG00000103647	192.107	0.105617	0.200468	0.526854	0.598295	0.897508	CORO2B	15	ENSG00000080345	2012.58	0.0694099	0.0978247	0.709533	0.477994	0.768012	RIF1	2	ENSG00000280571	217.731	0.193994	0.196909	0.985195	0.324528	0.552896		3
ENSG00000119965	306.609	0.0934364	0.177407	0.526678	0.598417	0.897508	C10orf88	10	ENSG00000105778	1313.49	-0.117789	0.166037	-0.709415	0.478067	0.768012	AVL9	7	ENSG00000270231	98.3791	0.182753	0.18554	0.984979	0.324634	0.553022	NBPF8	1
ENSG00000136147	138.06	0.129669	0.246382	0.526291	0.598686	0.897508	PHF11	13	ENSG00000128596	870.713	-0.116321	0.163843	-0.709958	0.47773	0.768012	CCDC136	7	ENSG00000130511	959.101	0.0908381	0.0922345	0.984861	0.324692	0.553065	SSBP4	19
ENSG00000138496	71.4445	-0.170333	0.323669	-0.526258	0.598709	0.897508	PARP9	3	ENSG00000147439	602.127	-0.071728	0.101109	-0.709415	0.478067	0.768012	BIN3	8	ENSG00000170485	45.6255	0.192023	0.194987	0.984799	0.324723	0.553065	NPAS2	2
ENSG00000154380	9528.14	-0.190513	0.361986	-0.526298	0.598681	0.897508	ENAH	1	ENSG00000147459	316.979	0.137787	0.194182	0.709576	0.477967	0.768012	DOCK5	8	ENSG00000225125	7.75631	0.511786	0.519791	0.9846	0.324821	0.553177	RANP4	X
ENSG00000155542	237.822	0.139558	0.265186	0.526264	0.598705	0.897508	SETD9	5	ENSG00000185627	4236.95	-0.0929541	0.130976	-0.709702	0.477889	0.768012	PSMD13	11	ENSG00000248483	34.415	0.225996	0.229564	0.984456	0.324891	0.553228	POU5F2	5
ENSG00000164587	32636.8	0.155494	0.295063	0.526987	0.598203	0.897508	RPS14	5	ENSG00000228451	29.6273	-0.241334	0.340205	-0.709378	0.47809	0.768012	SDAD1P1	8	ENSG00000275468	6.82231	0.555506	0.564303	0.984411	0.324914	0.553228		19
ENSG00000237440	260.211	0.137358	0.260653	0.526976	0.59821	0.897508	ZNF737	19	ENSG00000104728	985.84	-0.099222	0.139915	-0.709159	0.478226	0.768155	ARHGEF10	8	ENSG00000109794	425.794	-0.10392	0.105573	-0.984346	0.324945	0.553228	FAM149A	4
ENSG00000127334	987.452	-0.150169	0.285564	-0.52587	0.598978	0.897825	DYRK2	12	ENSG00000249437	35.0065	0.359901	0.507599	0.709026	0.478308	0.768213	NAIP	5	ENSG00000070182	79.5229	-0.197731	0.200903	-0.984211	0.325012	0.553253	SPTB	14
ENSG00000172493	1209.2	-0.132801	0.252652	-0.525626	0.599148	0.897992	AFF1	4	ENSG00000115649	1398.04	0.0881725	0.124406	0.708749	0.47848	0.768353	CNPPD1	2	ENSG00000249240	33.7982	0.31034	0.315326	0.984187	0.325024	0.553253		15
ENSG00000073921	1295.71	-0.113172	0.21588	-0.524234	0.600115	0.898083	PICALM	11	ENSG00000129749	18.7006	-0.330457	0.466262	-0.708735	0.478489	0.768353	CHRNA10	11	ENSG00000113845	2016.15	-0.111646	0.113485	-0.983796	0.325216	0.553527	TIMMDC1	3
ENSG00000088882	2391.96	0.0722909	0.137833	0.524484	0.599942	0.898083	CPXM1	20	ENSG00000104321	17.4631	0.326143	0.460282	0.708571	0.47859	0.768358	TRPA1	8	ENSG00000109103	1359.71	0.071557	0.0727817	0.983173	0.325522	0.553736	UNC119	17
ENSG00000113522	1608.6	0.107819	0.205797	0.523909	0.600342	0.898083	RAD50	5	ENSG00000198286	1516.29	0.0667354	0.0941732	0.708646	0.478544	0.768358	CARD11	7	ENSG00000122862	13.5163	0.555105	0.564461	0.983426	0.325398	0.553736	SRGN	10
ENSG00000114841	81.8415	0.253759	0.483308	0.525045	0.599552	0.898083	DNAH1	3	ENSG00000249242	98.3067	-0.161299	0.22766	-0.708505	0.478631	0.768358	TMEM150C	4	ENSG00000153214	495.259	-0.073661	0.074927	-0.983104	0.325556	0.553736	TMEM87B	2
ENSG00000123119	226.077	-0.151696	0.289042	-0.524824	0.599706	0.898083	NECAB1	8	ENSG00000013441	600.981	-0.0792514	0.111977	-0.707745	0.479104	0.768387	CLK1	2	ENSG00000153815	2154.57	-0.0870782	0.0885756	-0.983094	0.325561	0.553736	CMIP	16
ENSG00000125877	2086.56	0.138648	0.264667	0.523858	0.600378	0.898083	ITPA	20	ENSG00000109762	359.375	-0.0649683	0.0917736	-0.707919	0.478996	0.768387	SNX25	4	ENSG00000167634	11.3477	0.828769	0.842863	0.983278	0.325471	0.553736	NLRP7	19
ENSG00000128524	2589.04	0.125446	0.239289	0.524246	0.600108	0.898083	ATP6V1F	7	ENSG00000111231	1297.23	0.112781	0.159348	0.707764	0.479092	0.768387	GPN3	12	ENSG00000176428	164.666	0.112207	0.114136	0.983099	0.325559	0.553736	VPS37D	7
ENSG00000133401	236.336	-0.182653	0.348397	-0.524268	0.600092	0.898083	PDZD2	5	ENSG00000112164	170.23	-0.193103	0.272879	-0.707649	0.479163	0.768387	GLP1R	6	ENSG00000259726	18.6758	0.338154	0.343879	0.98335	0.325435	0.553736	CSPG4P11	15
ENSG00000135002	453.925	0.083063	0.158267	0.524829	0.599702	0.898083	RFK	9	ENSG00000115232	90.7463	0.206861	0.292316	0.707661	0.479156	0.768387	ITGA4	2	ENSG00000248235	20.7737	0.328491	0.334169	0.983011	0.325602	0.553752		8
ENSG00000136141	314.202	0.129749	0.247589	0.524052	0.600242	0.898083	LRCH1	13	ENSG00000149582	359.689	-0.101845	0.143828	-0.708099	0.478884	0.768387	TMEM25	11	ENSG00000276128	45.4217	-0.172008	0.174993	-0.982943	0.325635	0.553755		9
ENSG00000139182	652.784	0.122498	0.233738	0.52408	0.600223	0.898083	CLSTN3	12	ENSG00000149716	553.186	-0.0517129	0.0730445	-0.707963	0.478968	0.768387	LTO1	11	ENSG00000188227	419.861	-0.0823828	0.0838318	-0.982716	0.325747	0.553891	ZNF793	19
ENSG00000140386	218.263	0.107334	0.204545	0.524746	0.599759	0.898083	SCAPER	15	ENSG00000170322	1144.82	0.0930388	0.131426	0.707915	0.478998	0.768387	NFRKB	11	ENSG00000048405	108.954	-0.137088	0.139526	-0.982525	0.325841	0.553976	ZNF800	7
ENSG00000157388	60.3768	-0.236136	0.449687	-0.525113	0.599505	0.898083	CACNA1D	3	ENSG00000172409	746.196	0.102707	0.145048	0.708093	0.478887	0.768387	CLP1	11	ENSG00000136840	567.327	0.102618	0.104447	0.982485	0.325861	0.553976	ST6GALNAC4	9
ENSG00000166747	1563.56	-0.14479	0.276242	-0.524141	0.600181	0.898083	AP1G1	16	ENSG00000179133	17.0657	0.296585	0.419102	0.707667	0.479152	0.768387	C10orf67	10	ENSG00000185485	241.087	-0.150447	0.153173	-0.982204	0.325999	0.554157	SDHAP1	3
ENSG00000176658	938.331	-0.128939	0.245674	-0.524839	0.599695	0.898083	MYO1D	17	ENSG00000198917	2341.76	0.0725373	0.10247	0.707888	0.479015	0.768387	SPOUT1	9	ENSG00000103196	187.876	0.15166	0.154422	0.982115	0.326043	0.554178	CRISPLD2	16
ENSG00000179148	21.9437	0.353204	0.674113	0.523954	0.600311	0.898083	ALOXE3	17	ENSG00000157978	539.787	0.132781	0.187694	0.707434	0.479297	0.768526	LDLRAP1	1	ENSG00000117971	97.8481	-0.233078	0.237438	-0.981635	0.32628	0.554501	CHRNB4	15
ENSG00000196132	57.058	0.24064	0.459256	0.523977	0.600295	0.898083	MYT1	20	ENSG00000138078	1316.48	0.0660641	0.0934433	0.706996	0.479569	0.768888	PREPL	2	ENSG00000177666	1565.92	-0.0771048	0.07855	-0.9816	0.326297	0.554501	PNPLA2	11
ENSG00000230989	5244.12	-0.108333	0.206209	-0.525357	0.599335	0.898083	HSBP1	16	ENSG00000146373	135.299	0.20173	0.285404	0.706821	0.479677	0.768975	RNF217	6	ENSG00000088766	1398.17	0.0892636	0.0909559	0.981394	0.326398	0.55462	CRLS1	20
ENSG00000251188	86.4892	-0.173358	0.330878	-0.523932	0.600326	0.898083		4	ENSG00000259207	13.231	-0.270404	0.382598	-0.706759	0.479716	0.768975	ITGB3	17	ENSG00000164002	252.646	-0.101905	0.103915	-0.980654	0.326763	0.555186	EXO5	1
ENSG00000264070	25.4021	-0.237561	0.452182	-0.525365	0.599329	0.898083	DND1P1	17	ENSG00000184708	718.723	0.0652078	0.0922914	0.706543	0.479851	0.76909	EIF4ENIF1	22	ENSG00000256984	62.2962	-0.195548	0.199428	-0.980543	0.326818	0.555225		12
ENSG00000100938	1630.88	0.120284	0.230394	0.522078	0.601616	0.898279	GMPR2	14	ENSG00000204392	44.4272	0.171768	0.243127	0.706494	0.479881	0.76909	LSM2	6	ENSG00000116833	138.021	0.139223	0.142125	0.979582	0.327293	0.555869	NR5A2	1
ENSG00000101843	1613.89	-0.0845791	0.161963	-0.522213	0.601522	0.898279	PSMD10	X	ENSG00000054965	863.328	-0.110853	0.156945	-0.706322	0.479988	0.769186	FAM168A	11	ENSG00000135519	27.7622	0.267349	0.272922	0.979581	0.327293	0.555869	KCNH3	12
ENSG00000106477	337.472	0.0919088	0.175966	0.522309	0.601455	0.898279	CEP41	7	ENSG00000174780	4088.68	0.0791733	0.112124	0.706125	0.48011	0.769307	SRP72	4	ENSG00000158458	21.339	-0.30236	0.30863	-0.979682	0.327243	0.555869	NRG2	5
ENSG00000124614	39998.8	0.132268	0.252799	0.523212	0.600827	0.898279	RPS10	6	ENSG00000135506	3266.91	-0.0545038	0.0772162	-0.705859	0.480276	0.769497	OS9	12	ENSG00000213676	411.059	0.343025	0.350218	0.97946	0.327353	0.555917	ATF6B	6
ENSG00000137154	59360.3	0.152233	0.291051	0.523044	0.600943	0.898279	RPS6	9	ENSG00000073921	1355.61	-0.0526473	0.0746808	-0.704965	0.480832	0.769775	PICALM	11	ENSG00000149782	4194.08	0.100416	0.102558	0.979114	0.327524	0.556099	PLCB3	11
ENSG00000143862	1236.46	-0.0924687	0.176621	-0.523542	0.600597	0.898279	ARL8A	1	ENSG00000100030	2150.04	0.0686714	0.0973967	0.705069	0.480768	0.769775	MAPK1	22	ENSG00000170445	2151.39	0.0473931	0.0484021	0.979153	0.327504	0.556099	HARS1	5
ENSG00000145860	447.051	0.209967	0.401883	0.522457	0.601352	0.898279	RNF145	5	ENSG00000117419	1981.97	0.0656094	0.0930483	0.705111	0.480741	0.769775	ERI3	1	ENSG00000160113	4698.11	0.0937875	0.0958138	0.978852	0.327653	0.556167	NR2F6	19
ENSG00000147121	193.685	-0.133796	0.256141	-0.522353	0.601424	0.898279	KRBOX4	X	ENSG00000135976	182.293	0.108847	0.154344	0.705225	0.48067	0.769775	ANKRD36	2	ENSG00000175084	66.831	0.173753	0.177509	0.97884	0.327659	0.556167	DES	2
ENSG00000158423	59.7556	0.167106	0.319902	0.522366	0.601415	0.898279	RIBC1	X	ENSG00000144063	250.991	-0.155946	0.221065	-0.705431	0.480542	0.769775	MALL	2	ENSG00000179362	8.54786	0.38529	0.393619	0.978839	0.327659	0.556167	HMGN2P46	15
ENSG00000171885	41.3022	-0.245093	0.469186	-0.522379	0.601407	0.898279	AQP4	18	ENSG00000169087	237.57	-0.0807923	0.114617	-0.704891	0.480878	0.769775	HSPBAP1	3	ENSG00000107021	1032.77	-0.061895	0.0632379	-0.978765	0.327696	0.556176	TBC1D13	9
ENSG00000175161	289.379	-0.101771	0.194447	-0.523387	0.600705	0.898279	CADM2	3	ENSG00000172775	1935.81	0.0388816	0.0551563	0.704936	0.48085	0.769775	PSME3IP1	16	ENSG00000091157	422.061	-0.12091	0.123541	-0.978699	0.327729	0.556177	WDR7	18
ENSG00000186635	2043.47	-0.122071	0.233685	-0.522376	0.601409	0.898279	ARAP1	11	ENSG00000180155	287.014	0.150487	0.213472	0.704948	0.480843	0.769775	LYNX1	8	ENSG00000154174	2171.98	0.0644506	0.0658592	0.978612	0.327772	0.556195	TOMM70	3
ENSG00000198121	56.4936	-0.183803	0.351277	-0.523242	0.600806	0.898279	LPAR1	9	ENSG00000197472	388.721	-0.0731191	0.10374	-0.70483	0.480916	0.769775	ZNF695	1	ENSG00000283683	6.8446	0.467706	0.478145	0.978169	0.327991	0.556513	MYOCOS	1
ENSG00000198522	1648.1	0.0907515	0.173716	0.522414	0.601382	0.898279	GPN1	2	ENSG00000221843	22.0242	-0.307453	0.436164	-0.704903	0.48087	0.769775	SPATA31H1	2	ENSG00000125089	10.1785	-0.362142	0.370335	-0.977876	0.328136	0.556705	SH3TC1	4
ENSG00000198917	2912.42	-0.0950999	0.182135	-0.522139	0.601573	0.898279	SPOUT1	9	ENSG00000118960	417.088	-0.0617166	0.0875852	-0.704646	0.481031	0.769883	HS1BP3	2	ENSG00000169814	586.548	0.0686788	0.0702403	0.977769	0.328189	0.556741	BTD	3
ENSG00000213722	636.589	0.464395	0.889521	0.522074	0.601619	0.898279	DDAH2	6	ENSG00000160917	2315.96	-0.0448718	0.0637321	-0.704068	0.48139	0.770325	CPSF4	7	ENSG00000078403	1631.28	0.049269	0.0503981	0.977595	0.328274	0.556832	MLLT10	10
ENSG00000254122	336.832	-0.219765	0.420524	-0.522597	0.601255	0.898279	PCDHGB7	5	ENSG00000163508	8.04619	0.365072	0.518585	0.703977	0.481447	0.770325	EOMES	3	ENSG00000226864	7.45176	-0.408607	0.418049	-0.977415	0.328364	0.55693	ATE1OSP	10
ENSG00000254413	348.292	-0.193338	0.370121	-0.522364	0.601417	0.898279	CHKB-CPT1B	22	ENSG00000164953	266.794	-0.119569	0.169835	-0.704028	0.481415	0.770325	TMEM67	8	ENSG00000164070	221.49	0.100277	0.102605	0.977305	0.328418	0.556968	HSPA4L	4
ENSG00000261732	44.5079	0.295122	0.564074	0.523198	0.600837	0.898279		16	ENSG00000174851	1540.41	0.057586	0.0818229	0.703788	0.481565	0.770438	YIF1A	11	ENSG00000136235	54.7664	0.171286	0.175296	0.977127	0.328506	0.556976	GPNMB	7
ENSG00000105048	3544.76	0.123962	0.237666	0.52158	0.601963	0.898618	TNNT1	19	ENSG00000234511	7.29164	0.344832	0.490063	0.703649	0.481651	0.770502	C5orf58	5	ENSG00000182578	9.03275	0.518412	0.530507	0.977202	0.328469	0.556976	CSF1R	5
ENSG00000132004	499.403	0.0995232	0.1908	0.52161	0.601942	0.898618	FBXW9	19	ENSG00000062650	1900.35	0.0376712	0.0535513	0.703461	0.481769	0.770614	WAPL	10	ENSG00000196169	48.1371	-0.176793	0.180936	-0.977102	0.328519	0.556976	KIF19	17
ENSG00000064989	48.9954	-0.217136	0.416587	-0.521225	0.60221	0.898781	CALCRL	2	ENSG00000103148	1072.53	0.0738695	0.105026	0.703347	0.481839	0.770653	NPRL3	16	ENSG00000127947	4083.48	-0.0524715	0.0537201	-0.976757	0.32869	0.557157	PTPN12	7
ENSG00000070614	2399.72	-0.152972	0.293609	-0.521005	0.602363	0.898781	NDST1	5	ENSG00000196712	861.912	-0.119016	0.169235	-0.703255	0.481897	0.77067	NF1	17	ENSG00000182545	27.5736	0.261192	0.267391	0.976815	0.328661	0.557157	RNASE10	14
ENSG00000136518	2949.67	-0.119766	0.229802	-0.52117	0.602248	0.898781	ACTL6A	3	ENSG00000185352	39.925	-0.18424	0.262032	-0.70312	0.481981	0.77073	HS6ST3	13	ENSG00000023572	517.892	0.10987	0.112503	0.976598	0.328768	0.557182	GLRX2	1
ENSG00000184497	142.315	0.148251	0.284431	0.52122	0.602214	0.898781	TMEM255B	13	ENSG00000105227	402.699	-0.111596	0.158891	-0.702346	0.482463	0.770902	PRX	19	ENSG00000130529	449.133	-0.100061	0.102453	-0.976649	0.328743	0.557182	TRPM4	19
ENSG00000220205	612.513	0.107739	0.206792	0.521003	0.602365	0.898781	VAMP2	17	ENSG00000123739	945.73	-0.100203	0.142593	-0.70272	0.48223	0.770902	PLA2G12A	4	ENSG00000167994	315.526	-0.103865	0.106369	-0.976463	0.328835	0.557242	RAB3IL1	11
ENSG00000184436	763.735	0.10876	0.208901	0.52063	0.602625	0.899082	THAP7	22	ENSG00000134697	3924.96	0.08579	0.122128	0.702462	0.482391	0.770902	GNL2	1	ENSG00000093183	1176.83	-0.0564313	0.0578165	-0.976041	0.329044	0.557438	SEC22C	3
ENSG00000108175	1346.25	-0.13926	0.267544	-0.520512	0.602706	0.899117	ZMIZ1	10	ENSG00000153048	6437.52	0.0621747	0.0885161	0.702411	0.482423	0.770902	CARHSP1	16	ENSG00000155886	180.736	0.13983	0.143263	0.976036	0.329047	0.557438	SLC24A2	9
ENSG00000106330	539.196	0.126479	0.243138	0.520194	0.602928	0.899361	MOSPD3	7	ENSG00000184792	233.87	-0.148416	0.211256	-0.702542	0.482341	0.770902	OSBP2	22	ENSG00000254398	10.2864	0.413068	0.423179	0.976106	0.329012	0.557438		15
ENSG00000063180	2180.65	0.0836488	0.160934	0.51977	0.603224	0.899452	CA11	19	ENSG00000203791	492.149	-0.112489	0.160053	-0.702822	0.482167	0.770902	EEF1AKMT2	10	ENSG00000111669	16876.1	0.115913	0.118784	0.975833	0.329147	0.557554	TPI1	12
ENSG00000120324	84.2469	-0.143639	0.276337	-0.519796	0.603206	0.899452	PCDHB10	5	ENSG00000233619	86.4477	-0.142643	0.203021	-0.702603	0.482303	0.770902		Y	ENSG00000164035	10.0083	0.440829	0.451838	0.975636	0.329245	0.557665	EMCN	4
ENSG00000130741	7894.6	-0.0964493	0.185499	-0.519946	0.603101	0.899452	EIF2S3	X	ENSG00000241859	257.431	-0.766662	1.09134	-0.702493	0.482372	0.770902	ANOS2P	Y	ENSG00000103495	8760.25	-0.0670984	0.0688045	-0.975204	0.329459	0.55792	MAZ	16
ENSG00000205356	517.196	-0.122377	0.23541	-0.519848	0.60317	0.899452	TECPR1	7	ENSG00000101134	350.286	-0.10224	0.145605	-0.702173	0.482571	0.770953	DOK5	20	ENSG00000185963	955.269	0.104309	0.106957	0.975242	0.32944	0.55792	BICD2	9
ENSG00000101158	2045.89	-0.0886514	0.170623	-0.519573	0.603361	0.899512	NELFCD	20	ENSG00000176714	59.9926	-0.158177	0.225276	-0.702145	0.482589	0.770953	CCDC121	2	ENSG00000175471	75.5368	-0.134033	0.137459	-0.975077	0.329522	0.557972	MCTP1	5
ENSG00000186399	16.6437	-0.273481	0.526415	-0.519515	0.603402	0.899512	GOLGA8R	15	ENSG00000159733	132.05	-0.146141	0.208186	-0.701977	0.482694	0.770971	ZFYVE28	4	ENSG00000163848	477.085	0.099202	0.101777	0.974703	0.329708	0.558179	ZNF148	3
ENSG00000254553	102.272	-0.188027	0.361965	-0.519461	0.60344	0.899512		1	ENSG00000174804	336.509	-0.0917117	0.130641	-0.702011	0.482672	0.770971	FZD4	11	ENSG00000189319	696.176	-0.0804942	0.0825825	-0.974712	0.329703	0.558179	FAM53B	10
ENSG00000135929	190.743	0.108672	0.209292	0.519235	0.603597	0.899572	CYP27A1	2	ENSG00000142599	3184.86	0.0996941	0.142085	0.701651	0.482897	0.771221	RERE	1	ENSG00000276023	16.0768	0.379432	0.389339	0.974555	0.329781	0.558249	DUSP14	17
ENSG00000204256	853.991	0.0801781	0.154399	0.519291	0.603558	0.899572	BRD2	6	ENSG00000136197	180.904	-0.148504	0.21169	-0.701519	0.482979	0.771277	C7orf25	7	ENSG00000100987	7.16155	0.411516	0.422479	0.974051	0.330031	0.55842	VSX1	20
ENSG00000205571	901.517	0.135753	0.261494	0.519143	0.603661	0.89958	SMN2	5	ENSG00000123600	919.528	0.0642819	0.0916577	0.701326	0.4831	0.771321	METTL8	2	ENSG00000121989	450.023	-0.0726576	0.074595	-0.974028	0.330043	0.55842	ACVR2A	2
ENSG00000065809	779.483	-0.0793606	0.153125	-0.518273	0.604268	0.899622	FAM107B	10	ENSG00000185009	1121.96	-0.0478387	0.0682104	-0.70134	0.483091	0.771321	AP3M1	10	ENSG00000153982	176.223	-0.125499	0.128844	-0.974034	0.33004	0.55842	GDPD1	17
ENSG00000100319	338.889	0.119898	0.231518	0.517878	0.604543	0.899622	ZMAT5	22	ENSG00000132570	263.842	-0.154066	0.219808	-0.700911	0.483359	0.771584	PCBD2	5	ENSG00000169188	745.411	-0.0698529	0.0717138	-0.974051	0.330031	0.55842	APEX2	X
ENSG00000101367	5619.11	-0.0664413	0.128251	-0.518056	0.604419	0.899622	MAPRE1	20	ENSG00000177873	112.316	-0.169538	0.241865	-0.700963	0.483326	0.771584	ZNF619	3	ENSG00000177462	9.40128	0.397953	0.408456	0.974285	0.329915	0.55842	OR2T8	1
ENSG00000122033	814.837	-0.0989728	0.190967	-0.518273	0.604268	0.899622	MTIF3	13	ENSG00000074803	32.5654	-0.29183	0.41666	-0.700404	0.483675	0.771799	SLC12A1	15	ENSG00000103811	618.695	-0.107494	0.110371	-0.973932	0.33009	0.558447	CTSH	15
ENSG00000141699	767.57	0.0883334	0.170256	0.518827	0.603881	0.899622	RETREG3	17	ENSG00000100902	5777.39	0.139054	0.198537	0.700395	0.483681	0.771799	PSMA6	14	ENSG00000155666	272.127	-0.108147	0.111061	-0.973764	0.330174	0.558492	KDM8	16
ENSG00000143437	877.042	-0.203959	0.393472	-0.518357	0.604209	0.899622	ARNT	1	ENSG00000134884	6026.98	-0.0836699	0.119451	-0.700456	0.483643	0.771799	ARGLU1	13	ENSG00000198945	627.695	0.101416	0.10415	0.973749	0.330181	0.558492	L3MBTL3	6
ENSG00000144559	424.269	0.135666	0.261949	0.517912	0.60452	0.899622	TAMM41	3	ENSG00000274641	13.6339	0.446039	0.636665	0.700586	0.483561	0.771799	H2BC17	6	ENSG00000214960	37.2336	0.2149	0.220824	0.973175	0.330466	0.55892	CRPPA	7
ENSG00000144681	314.644	-0.116096	0.224182	-0.517865	0.604552	0.899622	STAC	3	ENSG00000064961	2765.99	-0.0557838	0.0796908	-0.700004	0.483925	0.772087	HMG20B	19	ENSG00000126261	6035.24	0.0764332	0.0785597	0.972932	0.330587	0.559071	UBA2	19
ENSG00000155367	902.418	0.0949007	0.182894	0.518884	0.603842	0.899622	PPM1J	1	ENSG00000118640	804.343	-0.170318	0.243331	-0.699944	0.483962	0.772087	VAMP8	2	ENSG00000119681	83.4064	-0.141259	0.145199	-0.972865	0.33062	0.559073	LTBP2	14
ENSG00000172426	39.1317	0.2048	0.394626	0.518973	0.60378	0.899622	RSPH9	6	ENSG00000166492	28.3206	-0.231856	0.331279	-0.69988	0.484002	0.772087	FAM86GP	11	ENSG00000104872	2687.06	0.0980177	0.100779	0.9726	0.330752	0.559188	PIH1D1	19
ENSG00000183579	701.008	0.0907681	0.175149	0.518235	0.604294	0.899622	ZNRF3	22	ENSG00000129315	966.673	0.0726075	0.103754	0.699803	0.48405	0.77209	CCNT1	12	ENSG00000113595	363.993	-0.11748	0.120788	-0.972614	0.330745	0.559188	TRIM23	5
ENSG00000187243	1326.06	-0.20208	0.389978	-0.518183	0.60433	0.899622	MAGED4B	X	ENSG00000137103	394.699	-0.0881914	0.126053	-0.699636	0.484155	0.772181	TMEM8B	9	ENSG00000137486	401.398	0.206078	0.211931	0.972385	0.330859	0.55926	ARRB1	11
ENSG00000188522	1289.54	-0.0784195	0.151435	-0.517844	0.604567	0.899622	FAM83G	17	ENSG00000154217	1196.27	-0.0765768	0.109465	-0.699553	0.484207	0.77219	PITPNC1	17	ENSG00000291316	43.9859	0.274918	0.282713	0.972429	0.330837	0.55926	TMEM276-ZFTRAF1	8
ENSG00000214736	3576.55	-0.140098	0.270065	-0.518755	0.603932	0.899622	TOMM6	6	ENSG00000119487	3180.87	-0.0451138	0.0645039	-0.699397	0.484304	0.772269	MAPKAP1	9	ENSG00000130720	181.109	-0.134445	0.138282	-0.972255	0.330924	0.559315	FIBCD1	9
ENSG00000266472	3183.02	-0.126333	0.243865	-0.518046	0.604426	0.899622	MRPS21	1	ENSG00000151388	450.663	0.0996826	0.142572	0.699176	0.484442	0.772415	ADAMTS12	5	ENSG00000135622	185.346	-0.104028	0.107031	-0.97194	0.33108	0.559507	SEMA4F	2
ENSG00000029534	417.735	0.123243	0.238102	0.517605	0.604734	0.899783	ANK1	8	ENSG00000005206	1630.39	-0.0757495	0.108439	-0.698542	0.484838	0.772415	SPPL2B	19	ENSG00000148826	7.22476	-0.434799	0.447371	-0.971898	0.331101	0.559507	NKX6-2	10
ENSG00000108469	1056.85	0.0828586	0.160171	0.517314	0.604937	0.89992	RECQL5	17	ENSG00000049540	339.416	-0.209408	0.299705	-0.698713	0.484731	0.772415	ELN	7	ENSG00000174667	15.6245	0.302744	0.311596	0.971592	0.331254	0.55971	OR7D4	19
ENSG00000214872	34.2291	0.231112	0.446761	0.517306	0.604943	0.89992	SMTNL1	11	ENSG00000102547	109.282	-0.114605	0.164072	-0.698502	0.484863	0.772415	CAB39L	13	ENSG00000072163	104.401	-0.198425	0.204249	-0.971486	0.331306	0.55972	LIMS2	2
ENSG00000130414	2353.61	0.0655217	0.126687	0.517193	0.605021	0.899949	NDUFA10	2	ENSG00000108788	1363.05	0.0765982	0.109665	0.698477	0.484879	0.772415	MLX	17	ENSG00000172716	10.597	0.406365	0.418307	0.971451	0.331324	0.55972	SLFN11	17
ENSG00000016864	916.986	-0.0787257	0.152444	-0.516423	0.605559	0.900422	GLT8D1	3	ENSG00000130338	315.162	0.13192	0.188787	0.698775	0.484692	0.772415	TULP4	6	ENSG00000196712	1213.06	-0.0974968	0.100379	-0.971286	0.331406	0.559805	NF1	17
ENSG00000086589	991.564	-0.0694893	0.134503	-0.516638	0.605409	0.900422	RBM22	5	ENSG00000132970	1121.69	-0.140175	0.200701	-0.698425	0.484911	0.772415	WASF3	13	ENSG00000124875	248.409	-0.106167	0.109314	-0.971208	0.331445	0.559816	CXCL6	4
ENSG00000139631	223.754	-0.124621	0.241325	-0.516402	0.605573	0.900422	CSAD	12	ENSG00000135407	40.043	0.259651	0.371604	0.698731	0.48472	0.772415	AVIL	12	ENSG00000005194	2115.68	-0.108048	0.1113	-0.970785	0.331656	0.560092	CIAPIN1	16
ENSG00000166912	377.373	0.14021	0.271469	0.516486	0.605515	0.900422	MTMR10	15	ENSG00000162959	1125.29	-0.0511991	0.0732588	-0.698879	0.484627	0.772415	MEMO1	2	ENSG00000133316	2937.16	0.0923774	0.0951607	0.970752	0.331672	0.560092	WDR74	11
ENSG00000171714	326.53	-0.150199	0.291064	-0.516034	0.605831	0.900631	ANO5	11	ENSG00000169692	907.817	0.0764369	0.109415	0.698598	0.484804	0.772415	AGPAT2	9	ENSG00000165416	2537.47	0.0589748	0.0607735	0.970403	0.331846	0.560331	SUGT1	13
ENSG00000236829	78.6838	0.200291	0.388074	0.516116	0.605774	0.900631		16	ENSG00000259948	5.54297	-1.2202	1.74636	-0.698714	0.484731	0.772415		15	ENSG00000167604	162.149	-0.107035	0.11032	-0.970223	0.331935	0.560428	NFKBID	19
ENSG00000034677	238.938	0.139944	0.271887	0.514713	0.606754	0.900802	RNF19A	8	ENSG00000133773	994.283	0.0845595	0.121116	0.698167	0.485072	0.772598	CCDC59	12	ENSG00000167110	1601.75	0.0835546	0.086141	0.969975	0.332059	0.560474	GOLGA2	9
ENSG00000050405	1380.96	-0.0737919	0.143397	-0.514598	0.606834	0.900802	LIMA1	12	ENSG00000141026	758.643	-0.0546826	0.0783416	-0.698003	0.485175	0.772687	MED9	17	ENSG00000172458	89.094	0.129305	0.133307	0.969975	0.332059	0.560474	IL17D	13
ENSG00000100906	802.239	-0.0934934	0.181683	-0.514595	0.606836	0.900802	NFKBIA	14	ENSG00000092094	861.069	0.0685709	0.0982956	0.697599	0.485428	0.773014	OSGEP	14	ENSG00000179832	698.61	0.121143	0.124881	0.970061	0.332016	0.560474	MROH1	8
ENSG00000108602	22.9049	0.31039	0.602474	0.515192	0.606419	0.900802	ALDH3A1	17	ENSG00000084453	107.188	-0.278253	0.399302	-0.696848	0.485898	0.773095	SLCO1A2	12	ENSG00000035862	1120.87	0.118217	0.121893	0.969837	0.332128	0.560482	TIMP2	17
ENSG00000115540	3430.46	0.0834859	0.162234	0.514602	0.606831	0.900802	MOB4	2	ENSG00000104951	12.5405	-0.249156	0.357338	-0.697256	0.485643	0.773095	IL4I1	19	ENSG00000178295	776.966	-0.0776699	0.0800811	-0.96989	0.332101	0.560482	GEN1	2
ENSG00000116212	1504.92	0.079264	0.154178	0.514108	0.607177	0.900802	LRRC42	1	ENSG00000106028	4322.52	0.127458	0.182793	0.697282	0.485626	0.773095	SSBP1	7	ENSG00000124214	4298.17	-0.0753865	0.0777631	-0.969437	0.332327	0.560753	STAU1	20
ENSG00000126822	2442.17	-0.0655429	0.127202	-0.515267	0.606366	0.900802	PLEKHG3	14	ENSG00000134853	61.8731	0.318581	0.456884	0.69729	0.485621	0.773095	PDGFRA	4	ENSG00000251287	15.8255	-0.316785	0.326789	-0.969385	0.332353	0.560753	ALG1L2	3
ENSG00000134352	414.406	-0.100672	0.195729	-0.514345	0.607011	0.900802	IL6ST	5	ENSG00000151789	152.625	-0.0988842	0.141891	-0.696904	0.485863	0.773095	ZNF385D	3	ENSG00000134255	870.607	0.0814839	0.0840711	0.969225	0.332433	0.560834	CEPT1	1
ENSG00000143162	1029.76	0.080472	0.156266	0.514967	0.606576	0.900802	CREG1	1	ENSG00000159882	79.5077	-0.139715	0.200518	-0.696768	0.485948	0.773095	ZNF230	19	ENSG00000164610	451.194	0.11601	0.119732	0.968913	0.332589	0.560988	RP9	7
ENSG00000156006	18.2568	0.275861	0.536278	0.5144	0.606973	0.900802	NAT2	8	ENSG00000175513	70.374	-0.265195	0.380422	-0.697109	0.485735	0.773095	TSGA10IP	11	ENSG00000196588	1040.28	0.105777	0.109167	0.968942	0.332574	0.560988	MRTFA	22
ENSG00000169570	213.385	-0.111213	0.21628	-0.514208	0.607107	0.900802	DTWD2	5	ENSG00000197771	2602.52	-0.0493061	0.0707524	-0.696883	0.485876	0.773095	MCMBP	10	ENSG00000118596	85.4544	0.165375	0.170727	0.968652	0.332719	0.561153	SLC16A7	12
ENSG00000172731	881.911	-0.0850019	0.165032	-0.515063	0.606509	0.900802	LRRC20	10	ENSG00000198315	772.293	-0.107998	0.154986	-0.696822	0.485914	0.773095	ZKSCAN8	6	ENSG00000168961	47.4645	0.273907	0.282854	0.968372	0.332859	0.561311	LGALS9	17
ENSG00000172888	792.348	-0.0884244	0.171574	-0.51537	0.606294	0.900802	ZNF621	3	ENSG00000257923	1553.04	-0.0935437	0.134195	-0.697073	0.485757	0.773095	CUX1	7	ENSG00000175792	2371.6	-0.0873083	0.0901632	-0.968337	0.332876	0.561311	RUVBL1	3
ENSG00000179477	98.3089	0.17163	0.333779	0.514204	0.60711	0.900802	ALOX12B	17	ENSG00000095383	216.495	-0.105893	0.15212	-0.696115	0.486357	0.773122	TBC1D2	9	ENSG00000226937	11.9579	-0.386343	0.399041	-0.968178	0.332956	0.56139	CEP164P1	10
ENSG00000181804	21.9292	0.374107	0.727607	0.514161	0.607139	0.900802	SLC9A9	3	ENSG00000103356	1840.14	0.0518975	0.0745551	0.696096	0.486369	0.773122	EARS2	16	ENSG00000163162	788.922	0.0893233	0.0922806	0.967953	0.333068	0.561526	RNF149	2
ENSG00000182405	87.028	0.150754	0.293164	0.514229	0.607092	0.900802	PGBD4	15	ENSG00000103496	1027.92	-0.0454499	0.0653045	-0.695968	0.486449	0.773122	STX4	16	ENSG00000136783	322.785	-0.098646	0.101924	-0.967836	0.333126	0.561569	NIPSNAP3A	9
ENSG00000185960	51.9467	-0.178561	0.347306	-0.514133	0.607159	0.900802	SHOX	X	ENSG00000116106	197.095	0.171273	0.245871	0.696599	0.486054	0.773122	EPHA4	2	ENSG00000096063	3355.09	0.0692084	0.0715286	0.967563	0.333263	0.561743	SRPK1	6
ENSG00000196597	163.8	-0.135554	0.263526	-0.514386	0.606982	0.900802	ZNF782	9	ENSG00000138495	747.493	-0.125608	0.180372	-0.696382	0.486189	0.773122	COX17	3	ENSG00000110675	23.0179	-0.238257	0.246261	-0.967501	0.333294	0.561743	ELMOD1	11
ENSG00000251705	1814.33	-0.416687	0.80971	-0.514613	0.606823	0.900802	RNA5-8SP6	Y	ENSG00000167658	106685	0.0624512	0.0897396	0.695916	0.486482	0.773122	EEF2	19	ENSG00000166979	90.1014	0.152975	0.158143	0.96732	0.333384	0.561841	EVA1C	21
ENSG00000254999	5667.07	0.0983613	0.191323	0.51411	0.607175	0.900802	BRK1	3	ENSG00000181104	821.062	-0.0933897	0.134135	-0.696234	0.486282	0.773122	F2R	5	ENSG00000175895	335.805	0.115648	0.119631	0.966703	0.333693	0.562307	PLEKHF2	8
ENSG00000256552	66.6981	-0.152728	0.296364	-0.515341	0.606315	0.900802		12	ENSG00000184451	74.2239	-0.300078	0.430959	-0.696302	0.48624	0.773122	CCR10	17	ENSG00000232593	389.396	0.201942	0.208922	0.966591	0.333749	0.562347	KANTR	X
ENSG00000036672	202.971	-0.111592	0.21748	-0.513114	0.607872	0.901224	USP2	11	ENSG00000187105	21.4235	0.349354	0.501963	0.695975	0.486444	0.773122	HEATR4	14	ENSG00000171345	3703.68	-0.110595	0.114426	-0.966526	0.333781	0.562347	KRT19	17
ENSG00000154945	1768.92	0.0811511	0.158112	0.51325	0.607777	0.901224	ANKRD40	17	ENSG00000206190	181.554	0.190613	0.273773	0.696247	0.486274	0.773122	ATP10A	15	ENSG00000119402	1564.43	0.0632967	0.0655063	0.966269	0.33391	0.562475	FBXW2	9
ENSG00000163605	2116	0.119596	0.232962	0.513368	0.607694	0.901224	PPP4R2	3	ENSG00000223703	20.4254	0.261859	0.376013	0.696412	0.486171	0.773122	IGSF3P2	2	ENSG00000153012	329.979	-0.102989	0.106587	-0.966245	0.333921	0.562475	LGI2	4
ENSG00000163935	536.454	-0.153586	0.299263	-0.513215	0.607801	0.901224	SFMBT1	3	ENSG00000188419	362.177	-0.0682579	0.0981357	-0.695546	0.486713	0.773415	CHM	X	ENSG00000251402	7.25239	0.775326	0.802845	0.965724	0.334182	0.56286	FAM90A25P	8
ENSG00000169756	884.545	-0.103851	0.202338	-0.513253	0.607775	0.901224	LIMS1	2	ENSG00000065833	189.829	0.128968	0.185481	0.695319	0.486855	0.773455	ME1	6	ENSG00000113615	782.014	0.0834718	0.0864565	0.965477	0.334306	0.563015	SEC24A	5
ENSG00000173480	275.094	-0.113603	0.221267	-0.513421	0.607657	0.901224	ZNF417	19	ENSG00000072364	1436.66	0.0806039	0.116005	0.694832	0.487161	0.773455	AFF4	5	ENSG00000198040	1187.61	0.088124	0.091302	0.965193	0.334448	0.5632	ZNF84	12
ENSG00000204160	1230.73	-0.105673	0.205929	-0.513153	0.607845	0.901224	ZDHHC18	1	ENSG00000100211	622.627	-0.0656809	0.0945252	-0.694851	0.487149	0.773455	CBY1	22	ENSG00000006451	3181.22	-0.0821312	0.0851001	-0.965112	0.334489	0.563213	RALA	7
ENSG00000084112	723.2	0.179705	0.350337	0.512948	0.607987	0.901309	SSH1	12	ENSG00000113532	22.3037	0.317904	0.457257	0.695243	0.486903	0.773455	ST8SIA4	5	ENSG00000121380	16.3657	0.259269	0.268675	0.964989	0.33455	0.563242	BCL2L14	12
ENSG00000089693	8732.02	0.0906769	0.176938	0.512478	0.608316	0.901311	MLF2	12	ENSG00000137955	2120.7	-0.0651181	0.0936525	-0.695316	0.486857	0.773455	RABGGTB	1	ENSG00000283782	192.61	-0.240603	0.249343	-0.96495	0.33457	0.563242		5
ENSG00000100599	54.0129	-0.177169	0.345468	-0.512837	0.608065	0.901311	RIN3	14	ENSG00000155380	10851.7	0.0531658	0.0765115	0.694873	0.487135	0.773455	SLC16A1	1	ENSG00000132664	590.487	0.0962795	0.09981	0.964627	0.334732	0.56346	POLR3F	20
ENSG00000126970	1022.91	0.084138	0.16424	0.512287	0.60845	0.901311	ZC4H2	X	ENSG00000197763	194.561	-0.186674	0.268534	-0.695159	0.486956	0.773455	TXNRD3	3	ENSG00000215475	12.4508	0.552821	0.573213	0.964425	0.334833	0.563576	SIAH3	13
ENSG00000129292	725.446	-0.0970305	0.189442	-0.512192	0.608517	0.901311	PHF20L1	8	ENSG00000204071	30.3116	0.216354	0.311291	0.695022	0.487042	0.773455	TCEAL6	X	ENSG00000114738	2107.29	-0.0832475	0.0863368	-0.964218	0.334936	0.563696	MAPKAPK3	3
ENSG00000139970	108.215	0.162253	0.316576	0.512525	0.608284	0.901311	RTN1	14	ENSG00000250770	6.28737	-0.475005	0.683431	-0.695031	0.487036	0.773455		12	ENSG00000118058	2512.82	-0.102181	0.105986	-0.964104	0.334994	0.563717	KMT2A	11
ENSG00000166446	92.9271	-0.156224	0.304968	-0.512264	0.608467	0.901311	CDYL2	16	ENSG00000100599	66.4704	0.155842	0.224387	0.694525	0.487353	0.773537	RIN3	14	ENSG00000135205	39.3615	0.297608	0.308701	0.964064	0.335014	0.563717	CCDC146	7
ENSG00000170871	936.009	-0.100735	0.196505	-0.512633	0.608208	0.901311	KIAA0232	4	ENSG00000126947	917.966	-0.0602835	0.0867835	-0.694642	0.48728	0.773537	ARMCX1	X	ENSG00000256235	407.466	-0.0795668	0.0825447	-0.963924	0.335084	0.563781	SMIM3	5
ENSG00000213516	745.99	0.0972078	0.189586	0.512736	0.608136	0.901311	RBMXL1	1	ENSG00000143575	2104.63	-0.0898038	0.129291	-0.694586	0.487315	0.773537	HAX1	1	ENSG00000125872	16.1769	0.293471	0.304515	0.963734	0.335179	0.563871	LRRN4	20
ENSG00000229358	54.9967	-0.178492	0.348365	-0.51237	0.608392	0.901311	DPY19L1P1	7	ENSG00000115041	49.8491	-0.164388	0.236719	-0.694444	0.487404	0.773543	KCNIP3	2	ENSG00000137100	406.957	0.115723	0.120085	0.963672	0.33521	0.563871	DCTN3	9
ENSG00000113719	4693.67	-0.0849366	0.165902	-0.511969	0.608673	0.901368	ERGIC1	5	ENSG00000134627	9.73257	0.322782	0.465071	0.69405	0.487651	0.773637	PIWIL4	11	ENSG00000286192	15.6836	0.559598	0.580722	0.963624	0.335235	0.563871		7
ENSG00000189337	455.267	-0.102441	0.200086	-0.511987	0.60866	0.901368	KAZN	1	ENSG00000134716	35.306	-0.160647	0.231441	-0.694113	0.487611	0.773637	CYP2J2	1	ENSG00000185920	419.987	0.126189	0.130978	0.963436	0.335329	0.563921	PTCH1	9
ENSG00000205250	3119.57	-0.0658647	0.128726	-0.511665	0.608886	0.90151	E2F4	16	ENSG00000137364	828.528	0.0601984	0.0867282	0.694104	0.487617	0.773637	TPMT	6	ENSG00000197299	1392.75	0.0599444	0.0622153	0.963498	0.335297	0.563921	BLM	15
ENSG00000205903	1007.2	0.104643	0.204513	0.511671	0.608881	0.90151	ZNF316	7	ENSG00000158528	373.74	-0.135117	0.194677	-0.694057	0.487647	0.773637	PPP1R9A	7	ENSG00000253368	1388.04	0.0813648	0.0844796	0.96313	0.335482	0.564125	TRNP1	1
ENSG00000128274	245.494	0.0942224	0.184229	0.511443	0.609041	0.901653	A4GALT	22	ENSG00000036828	32.3207	0.208797	0.300961	0.693766	0.487829	0.77377	CASR	3	ENSG00000161217	918.343	-0.0828723	0.0860604	-0.962955	0.33557	0.564218	PCYT1A	3
ENSG00000097021	5142.59	0.101525	0.198825	0.510622	0.609616	0.901707	ACOT7	1	ENSG00000185585	283.738	-0.255663	0.368497	-0.6938	0.487808	0.77377	OLFML2A	9	ENSG00000111224	268.638	-0.0888194	0.092273	-0.962571	0.335763	0.564379	PARP11	12
ENSG00000100603	2360.85	0.0782474	0.153172	0.510846	0.609459	0.901707	SNW1	14	ENSG00000146463	2210.96	-0.086154	0.124244	-0.693425	0.488043	0.77396	ZMYM4	1	ENSG00000159208	283.701	0.0989549	0.102796	0.96263	0.335733	0.564379	CIART	1
ENSG00000109390	1149.73	0.151526	0.296535	0.510988	0.609359	0.901707	NDUFC1	4	ENSG00000197324	639.985	-0.0814596	0.117471	-0.693446	0.488029	0.77396	LRP10	14	ENSG00000175518	7.07051	-0.453038	0.470634	-0.962612	0.335742	0.564379	UBQLNL	11
ENSG00000147003	47.4299	0.221407	0.433288	0.510991	0.609357	0.901707	CLTRN	X	ENSG00000039068	5350.57	0.111293	0.160577	0.693079	0.48826	0.77423	CDH1	16	ENSG00000123297	1345.18	0.097148	0.100941	0.962422	0.335838	0.56445	TSFM	12
ENSG00000180879	3278.52	0.129271	0.252947	0.511058	0.60931	0.901707	SSR4	X	ENSG00000068438	1197.32	0.0476336	0.0687795	0.692555	0.488589	0.774294	FTSJ1	X	ENSG00000105048	2683.37	0.076543	0.0795463	0.962245	0.335927	0.564546	TNNT1	19
ENSG00000182952	1327.11	-0.0959277	0.187748	-0.510938	0.609394	0.901707	HMGN4	6	ENSG00000100714	8352.79	-0.0345276	0.0498563	-0.692543	0.488596	0.774294	MTHFD1	14	ENSG00000146250	100.595	0.269206	0.279884	0.961849	0.336126	0.564807	PRSS35	6
ENSG00000189007	514.256	-0.133975	0.262385	-0.510602	0.60963	0.901707	ADAT2	6	ENSG00000127445	2708.57	0.0870726	0.125706	0.692666	0.488519	0.774294	PIN1	19	ENSG00000261873	24.2515	0.265606	0.276153	0.961806	0.336147	0.564807	SMIM36	17
ENSG00000203778	221.664	0.177314	0.34722	0.510668	0.609584	0.901707	FAM229B	6	ENSG00000159217	8927.98	0.0557691	0.0805321	0.692507	0.488619	0.774294	IGF2BP1	17	ENSG00000143751	606.071	0.0933371	0.0970724	0.961521	0.33629	0.564928	SDE2	1
ENSG00000224877	1028.28	0.15246	0.298305	0.51109	0.609288	0.901707	NDUFAF8	17	ENSG00000166289	449.749	0.0587659	0.0848591	0.692511	0.488616	0.774294	PLEKHF1	19	ENSG00000164151	2176.18	-0.086777	0.0902546	-0.961469	0.336316	0.564928	ICE1	5
ENSG00000249471	90.8692	0.199187	0.39014	0.510553	0.609664	0.901707	ZNF324B	19	ENSG00000239282	246.919	0.0946865	0.136733	0.692491	0.488629	0.774294	CASTOR1	22	ENSG00000188807	942.021	0.126314	0.131376	0.961471	0.336315	0.564928	TMEM201	1
ENSG00000060982	8565.29	-0.0818641	0.160509	-0.510029	0.610031	0.901823	BCAT1	12	ENSG00000264187	11.8457	0.486334	0.701998	0.692786	0.488444	0.774294		17	ENSG00000099377	156.787	-0.0982578	0.102207	-0.961359	0.336372	0.564967	HSD3B7	16
ENSG00000140543	274.261	0.114029	0.223496	0.510207	0.609907	0.901823	DET1	15	ENSG00000163510	1215.4	-0.0640301	0.0925064	-0.69217	0.488831	0.77439	CWC22	2	ENSG00000103723	574.274	-0.0873382	0.0908778	-0.961052	0.336526	0.565153	AP3B2	15
ENSG00000152620	487.92	0.136058	0.266632	0.510285	0.609852	0.901823	NADK2	5	ENSG00000165501	966.343	0.116977	0.168989	0.692217	0.488801	0.77439	LRR1	14	ENSG00000117500	863.904	0.0784928	0.0816782	0.961001	0.336552	0.565153	TMED5	1
ENSG00000167701	16.6099	0.286854	0.562371	0.51008	0.609995	0.901823	GPT	8	ENSG00000176273	217.195	-0.104257	0.150601	-0.69227	0.488768	0.77439	SLC35G1	10	ENSG00000214753	4607.88	-0.0673067	0.0700422	-0.960946	0.336579	0.565153	HNRNPUL2	11
ENSG00000275023	567.294	-0.199313	0.390793	-0.510022	0.610036	0.901823	MLLT6	17	ENSG00000183479	49.5272	-0.205021	0.296244	-0.692067	0.488895	0.774417	TREX2	X	ENSG00000117122	3867.65	0.0634505	0.0660401	0.960787	0.336659	0.565232	MFAP2	1
ENSG00000197375	214.534	0.142371	0.279197	0.50993	0.610101	0.901832	SLC22A5	5	ENSG00000138964	16.5876	-0.414708	0.599673	-0.691557	0.489216	0.774785	PARVG	22	ENSG00000122376	801.098	0.0846208	0.0881178	0.960314	0.336897	0.565543	SHLD2	10
ENSG00000089902	872.283	-0.0964485	0.189208	-0.509749	0.610228	0.901846	RCOR1	14	ENSG00000142544	353.783	0.139624	0.201922	0.691473	0.489269	0.774785	CTU1	19	ENSG00000187860	212.537	-0.0967275	0.100727	-0.960291	0.336909	0.565543	CCDC157	22
ENSG00000156535	246.588	0.0997102	0.195579	0.50982	0.610177	0.901846	CD109	6	ENSG00000180089	48.6108	0.149061	0.215569	0.69148	0.489264	0.774785	TMEM86B	19	ENSG00000132932	374.31	0.109638	0.114186	0.960174	0.336968	0.565588	ATP8A2	13
ENSG00000059758	500.752	0.116093	0.227879	0.509451	0.610436	0.901966	CDK17	12	ENSG00000112473	639.139	-0.0877401	0.126953	-0.691125	0.489487	0.775057	SLC39A7	6	ENSG00000181789	2880.44	-0.0452954	0.0471827	-0.959999	0.337055	0.56568	COPG1	3
ENSG00000137713	1714.36	-0.132137	0.259416	-0.509363	0.610498	0.901966	PPP2R1B	11	ENSG00000142102	1550.33	0.0663862	0.0960826	0.690928	0.489611	0.775178	PGGHG	11	ENSG00000174799	504.151	-0.0867749	0.0904368	-0.959508	0.337303	0.565903	CEP135	4
ENSG00000186976	41.1433	-0.211925	0.416111	-0.509298	0.610543	0.901966	EFCAB6	22	ENSG00000075142	2241.52	-0.0604668	0.0876073	-0.690202	0.490067	0.775285	SRI	7	ENSG00000175564	22.092	0.286929	0.299047	0.959478	0.337318	0.565903	UCP3	11
ENSG00000267809	107.664	0.175814	0.345067	0.509507	0.610397	0.901966	NDUFV2P1	19	ENSG00000105321	1039.56	0.067289	0.0974175	0.690728	0.489736	0.775285	CCDC9	19	ENSG00000230561	9.45098	0.385508	0.401709	0.959669	0.337222	0.565903	CCDC192	5
ENSG00000071553	1883.78	0.0693815	0.136269	0.509152	0.610646	0.90203	ATP6AP1	X	ENSG00000116898	2614.36	-0.063638	0.0922629	-0.689747	0.490353	0.775285	MRPS15	1	ENSG00000259192	31.2614	-0.234785	0.244673	-0.959586	0.337264	0.565903		15
ENSG00000145555	5830.82	-0.142598	0.280118	-0.509062	0.610709	0.902036	MYO10	5	ENSG00000117481	522.866	-0.0859822	0.124667	-0.689697	0.490385	0.775285	NSUN4	1	ENSG00000153904	1452.7	-0.0826793	0.0861797	-0.959382	0.337366	0.56593	DDAH1	1
ENSG00000004660	390.09	-0.0915441	0.180055	-0.508422	0.611157	0.902095	CAMKK1	17	ENSG00000137070	105.007	-0.149125	0.216078	-0.690143	0.490105	0.775285	IL11RA	9	ENSG00000102539	7.83647	-0.444247	0.463146	-0.959193	0.337461	0.566035	MLNR	13
ENSG00000010404	682.545	0.124093	0.244073	0.508428	0.611153	0.902095	IDS	X	ENSG00000137843	318.89	-0.162323	0.235287	-0.689894	0.490261	0.775285	PAK6	15	ENSG00000133731	866.764	-0.109406	0.114077	-0.959055	0.337531	0.566098	IMPA1	8
ENSG00000011007	1672.9	-0.0817442	0.160883	-0.508098	0.611384	0.902095	ELOA	1	ENSG00000147677	5751.8	-0.0691969	0.100317	-0.689786	0.490329	0.775285	EIF3H	8	ENSG00000124251	16.7947	0.280644	0.292738	0.958684	0.337718	0.566336	TP53TG5	20
ENSG00000106605	744.378	0.121662	0.239477	0.508031	0.611431	0.902095	BLVRA	7	ENSG00000153207	1687.14	0.0543788	0.0787611	0.690427	0.489926	0.775285	AHCTF1	1	ENSG00000129636	564.004	-0.0813472	0.0848566	-0.958644	0.337738	0.566336	ITFG1	16
ENSG00000121289	718.734	-0.0812225	0.159834	-0.508167	0.611336	0.902095	CEP89	19	ENSG00000154316	10.1572	0.27308	0.395789	0.689963	0.490218	0.775285	TDH	8	ENSG00000122557	667.161	-0.0807223	0.0842162	-0.958513	0.337804	0.566392	HERPUD2	7
ENSG00000123737	1886.46	-0.102486	0.201682	-0.508156	0.611344	0.902095	EXOSC9	4	ENSG00000157103	38.4736	-0.213123	0.308702	-0.690384	0.489952	0.775285	SLC6A1	3	ENSG00000143469	444.031	-0.0897203	0.0936309	-0.958234	0.337945	0.566519	SYT14	1
ENSG00000148082	185.567	0.164338	0.323124	0.508592	0.611039	0.902095	SHC3	9	ENSG00000175581	426.956	-0.095278	0.138073	-0.690053	0.490161	0.775285	MRPL48	11	ENSG00000196072	1561.06	0.129913	0.135574	0.958247	0.337938	0.566519	BLOC1S2	10
ENSG00000165527	2798.91	0.0649428	0.12784	0.508001	0.611453	0.902095	ARF6	14	ENSG00000180304	7750.06	-0.0519113	0.0752324	-0.690012	0.490187	0.775285	OAZ2	15	ENSG00000151135	357.249	0.0898369	0.0937671	0.958086	0.33802	0.56659	TMEM263	12
ENSG00000168826	154.662	0.12267	0.241123	0.508745	0.610931	0.902095	ZBTB49	4	ENSG00000189057	565.05	-0.0587307	0.0851227	-0.689953	0.490224	0.775285	FAM111B	11	ENSG00000163637	225.639	0.119238	0.124487	0.957836	0.338145	0.566607	PRICKLE2	3
ENSG00000168958	1335.9	0.105513	0.207601	0.50825	0.611278	0.902095	MFF	2	ENSG00000196290	1143.78	-0.0853724	0.123646	-0.69046	0.489905	0.775285	NIF3L1	2	ENSG00000188984	9.05915	0.427939	0.44673	0.957936	0.338095	0.566607	AADACL3	1
ENSG00000170989	78.0451	0.148058	0.291063	0.508682	0.610975	0.902095	S1PR1	1	ENSG00000197558	16.3881	-0.432318	0.626587	-0.689958	0.490221	0.775285	SSPOP	7	ENSG00000198721	1839.51	0.0553806	0.0578201	0.957809	0.338159	0.566607	ECI2	6
ENSG00000277531	56.5531	0.172925	0.339904	0.508747	0.610929	0.902095	PNMA8C	19	ENSG00000167985	1051.8	0.114955	0.166769	0.68931	0.490628	0.775596	SDHAF2	11	ENSG00000223886	7.66235	0.434122	0.453162	0.957986	0.33807	0.566607		7
ENSG00000134905	1259.12	0.0722242	0.142259	0.507696	0.611667	0.902186	CARS2	13	ENSG00000172260	109.379	-0.315182	0.457357	-0.689138	0.490736	0.775692	NEGR1	1	ENSG00000134817	15.4261	0.390621	0.407906	0.957623	0.338253	0.566659	APLNR	11
ENSG00000175793	115.148	-0.166526	0.327998	-0.507704	0.611661	0.902186	SFN	1	ENSG00000172428	1759.99	0.157641	0.228777	0.689059	0.490786	0.775697	COPS9	2	ENSG00000186566	2493.4	-0.0640876	0.0669263	-0.957586	0.338272	0.566659	GPATCH8	17
ENSG00000177156	7876.8	0.107019	0.210807	0.507663	0.61169	0.902186	TALDO1	11	ENSG00000142539	24.4679	0.829176	1.20362	0.688905	0.490883	0.775775		19	ENSG00000204791	251.983	0.117415	0.12262	0.957553	0.338288	0.566659	SMPD5	8
ENSG00000050555	1111.91	-0.104682	0.206607	-0.506674	0.612383	0.902206	LAMC3	9	ENSG00000096070	1148.1	0.100442	0.145869	0.68858	0.491088	0.775859	BRPF3	6	ENSG00000247626	1099.77	0.0696717	0.072781	0.957279	0.338426	0.566837	MARS2	2
ENSG00000081386	545.665	-0.138986	0.274924	-0.505543	0.613177	0.902206	ZNF510	9	ENSG00000121766	2022.45	0.0941786	0.136765	0.688619	0.491063	0.775859	ZCCHC17	1	ENSG00000114353	7807.76	-0.0467945	0.0489008	-0.956926	0.338604	0.566978	GNAI2	3
ENSG00000095713	46.1499	-0.190108	0.37613	-0.505432	0.613255	0.902206	CRTAC1	10	ENSG00000140464	1005.65	0.0721652	0.10482	0.688467	0.491158	0.775859	PML	15	ENSG00000123965	4.10319	-0.685099	0.715995	-0.956849	0.338644	0.566978	PMS2P5	7
ENSG00000099810	1913.88	-0.100986	0.199393	-0.506466	0.612529	0.902206	MTAP	9	ENSG00000176393	1640.35	-0.0510535	0.0741576	-0.688446	0.491172	0.775859	RNPEP	1	ENSG00000140948	1354.46	0.138076	0.144311	0.95679	0.338673	0.566978	ZCCHC14	16
ENSG00000109180	3490.65	0.0823997	0.162892	0.505855	0.612958	0.902206	OCIAD1	4	ENSG00000182923	539.833	-0.0831509	0.120744	-0.688657	0.491039	0.775859	CEP63	3	ENSG00000143398	2566.04	-0.0785842	0.0821323	-0.956801	0.338668	0.566978	PIP5K1A	1
ENSG00000115232	113.379	0.144985	0.286907	0.505337	0.613322	0.902206	ITGA4	2	ENSG00000166860	1052.21	0.069784	0.101412	0.688125	0.491374	0.776104	ZBTB39	12	ENSG00000173801	3817.17	-0.0947275	0.0989913	-0.956927	0.338604	0.566978	JUP	17
ENSG00000122986	228.663	0.106265	0.210188	0.505571	0.613158	0.902206	HVCN1	12	ENSG00000167904	514.187	0.0842103	0.122393	0.688033	0.491432	0.776121	TMEM68	8	ENSG00000168264	1403.28	0.0749796	0.0784224	0.956099	0.339022	0.567508	IRF2BP2	1
ENSG00000123975	7254.69	-0.135837	0.268378	-0.506139	0.612759	0.902206	CKS2	9	ENSG00000104964	6306.07	-0.0604338	0.0878932	-0.687582	0.491716	0.776496	TLE5	19	ENSG00000130810	2338.06	0.0778323	0.081426	0.955865	0.339141	0.567598	PPAN	19
ENSG00000134287	9131.31	-0.124205	0.24567	-0.505576	0.613154	0.902206	ARF3	12	ENSG00000185596	29.9566	-0.22258	0.32387	-0.687251	0.491925	0.776644	WASH3P	15	ENSG00000162402	2148.87	-0.0727963	0.0761581	-0.955857	0.339144	0.567598	USP24	1
ENSG00000135108	1667.69	-0.319258	0.630996	-0.505958	0.612886	0.902206	FBXO21	12	ENSG00000186523	593.794	-0.178908	0.26031	-0.687289	0.491901	0.776644	FAM86B1	8	ENSG00000198796	50.0539	-0.276691	0.289486	-0.9558	0.339173	0.567598	ALPK2	18
ENSG00000141096	216.443	0.114082	0.224827	0.507422	0.611859	0.902206	DPEP3	16	ENSG00000253767	26.3342	0.325039	0.472984	0.687208	0.491952	0.776644	PCDHGA8	5	ENSG00000008283	943.157	-0.0629358	0.0658676	-0.955489	0.33933	0.567806	CYB561	17
ENSG00000142945	3127.34	0.0715641	0.141195	0.506847	0.612262	0.902206	KIF2C	1	ENSG00000069849	4228.52	-0.0422702	0.0615324	-0.686959	0.492108	0.776817	ATP1B3	3	ENSG00000164647	129.706	-0.162289	0.169887	-0.955277	0.339438	0.567877	STEAP1	7
ENSG00000144152	30.7458	0.214662	0.424663	0.505489	0.613215	0.902206	FBLN7	2	ENSG00000242616	900.492	0.119975	0.1747	0.686748	0.492241	0.776953	GNG10	9	ENSG00000170498	8.70012	-0.418733	0.438325	-0.955304	0.339424	0.567877	KISS1	1
ENSG00000149418	1640.21	-0.0922374	0.182457	-0.505531	0.613186	0.902206	ST14	11	ENSG00000064607	3702.45	-0.0907976	0.132335	-0.686118	0.492639	0.777405	SUGP2	19	ENSG00000167460	14901.8	-0.0563283	0.0590033	-0.954663	0.339748	0.568287	TPM4	19
ENSG00000150779	2379.53	0.141392	0.279572	0.505744	0.613036	0.902206	TIMM8B	11	ENSG00000092330	322.738	-0.0681581	0.0993656	-0.685932	0.492756	0.777405	TINF2	14	ENSG00000283900	472.63	-0.103335	0.108239	-0.954695	0.339732	0.568287	TPTEP2-CSNK1E	22
ENSG00000153015	2401.54	-0.0687341	0.136104	-0.505011	0.613551	0.902206	CWC27	5	ENSG00000143870	13533.4	0.0448727	0.0654298	0.685815	0.49283	0.777405	PDIA6	2	ENSG00000184232	57.9181	-0.215649	0.225914	-0.954559	0.339801	0.56832	OAF	11
ENSG00000154518	6484.31	0.124612	0.246329	0.505876	0.612943	0.902206	ATP5MC3	2	ENSG00000162614	203.357	-0.110147	0.160554	-0.686046	0.492684	0.777405	NEXN	1	ENSG00000182459	25.8494	0.285263	0.298876	0.954451	0.339856	0.568358	TEX19	17
ENSG00000160055	256.136	-0.116466	0.230102	-0.50615	0.612751	0.902206	TMEM234	1	ENSG00000169612	1187.04	-0.0848483	0.123646	-0.686217	0.492576	0.777405	RAMAC	15	ENSG00000134717	3630.71	0.0721525	0.0756063	0.954318	0.339923	0.568361	BTF3L4	1
ENSG00000160712	182.456	0.144158	0.285082	0.505671	0.613088	0.902206	IL6R	1	ENSG00000169758	143.747	-0.169996	0.247885	-0.685787	0.492848	0.777405	TMEM266	15	ENSG00000179023	1086.6	-0.143509	0.150369	-0.954379	0.339892	0.568361	KLHDC7A	1
ENSG00000162627	623.1	0.114649	0.226245	0.506749	0.612331	0.902206	SNX7	1	ENSG00000176230	24.778	-0.172805	0.251987	-0.68577	0.492858	0.777405	OR4K17	14	ENSG00000049759	2080.28	0.0587642	0.0615974	0.954005	0.340081	0.568572	NEDD4L	18
ENSG00000165716	1688.8	-0.0912376	0.180599	-0.505193	0.613423	0.902206	DIPK1B	9	ENSG00000161057	3104.09	0.103071	0.15033	0.685633	0.492945	0.777466	PSMC2	7	ENSG00000170324	8.08992	0.456044	0.478177	0.953714	0.340228	0.568646	FRMPD2	10
ENSG00000171790	40.2236	-0.229044	0.452537	-0.506132	0.612764	0.902206	SLFNL1	1	ENSG00000090266	2399.22	0.122715	0.179009	0.685527	0.493012	0.777498	NDUFB2	7	ENSG00000185436	332.192	-0.0704122	0.0738337	-0.953659	0.340256	0.568646	IFNLR1	1
ENSG00000173599	818.842	-0.107343	0.212574	-0.504967	0.613582	0.902206	PC	11	ENSG00000157014	1150.72	0.0781454	0.114008	0.685439	0.493067	0.777511	TATDN2	3	ENSG00000188783	83.1537	0.145446	0.152483	0.95385	0.340159	0.568646	PRELP	1
ENSG00000175220	1364.82	0.0831959	0.164295	0.506382	0.612589	0.902206	ARHGAP1	11	ENSG00000108961	765.563	0.0999932	0.14594	0.685166	0.493239	0.777708	RANGRF	17	ENSG00000232901	9.45347	-0.375729	0.39397	-0.9537	0.340235	0.568646	CYCSP10	3
ENSG00000177556	532.356	-0.128863	0.255157	-0.505033	0.613536	0.902206	ATOX1	5	ENSG00000162244	31095	-0.0891817	0.130202	-0.684949	0.493376	0.777849	RPL29	3	ENSG00000121064	1012.39	0.0718459	0.075344	0.953571	0.340301	0.568667	SCPEP1	17
ENSG00000196526	683.928	0.148347	0.292773	0.506695	0.612369	0.902206	AFAP1	4	ENSG00000259171	5.75303	-0.798013	1.16533	-0.684796	0.493472	0.777926		14	ENSG00000154229	438.014	0.111654	0.117104	0.953455	0.34036	0.568711	PRKCA	17
ENSG00000226210	166.346	0.130565	0.257861	0.50634	0.612618	0.902206	WASH8P	12	ENSG00000137513	1385.14	0.0534005	0.0780268	0.684387	0.493731	0.778105	NARS2	11	ENSG00000109472	655.3	0.0961987	0.100929	0.953134	0.340522	0.568764	CPE	4
ENSG00000233619	121.435	-0.113781	0.224234	-0.507421	0.611859	0.902206		Y	ENSG00000165240	120.524	-0.110153	0.160926	-0.684495	0.493663	0.778105	ATP7A	X	ENSG00000131153	1752.33	0.102981	0.108025	0.953305	0.340436	0.568764	GINS2	16
ENSG00000258890	960.696	-0.0901799	0.178064	-0.506446	0.612543	0.902206	CEP95	17	ENSG00000168282	985.868	0.0772426	0.112875	0.684318	0.493774	0.778105	MGAT2	14	ENSG00000147481	28.4714	-0.209524	0.219823	-0.953147	0.340516	0.568764	SNTG1	8
ENSG00000260081	25.6062	-0.243606	0.482204	-0.505192	0.613424	0.902206	MRFAP1P1	X	ENSG00000257539	9.04518	0.287367	0.419906	0.684359	0.493748	0.778105	HSPA8P14	12	ENSG00000163535	1080.01	0.0844428	0.088587	0.953219	0.340479	0.568764	SGO2	2
ENSG00000284874	66.824	-0.176564	0.349005	-0.505908	0.612921	0.902206		22	ENSG00000067064	2229.28	-0.0845102	0.123562	-0.683948	0.494008	0.778116	IDI1	10	ENSG00000170525	1115.67	0.077498	0.0813165	0.953042	0.340569	0.568788	PFKFB3	10
ENSG00000285458	55.922	0.166205	0.328176	0.506453	0.612539	0.902206	C4orf36	4	ENSG00000108239	75.808	0.130805	0.191188	0.68417	0.493868	0.778116	TBC1D12	10	ENSG00000145349	301.208	0.0871222	0.0914596	0.952575	0.340805	0.568975	CAMK2D	4
ENSG00000083454	307.566	0.137662	0.272747	0.504722	0.613754	0.902246	P2RX5	17	ENSG00000142731	1031.09	-0.0814121	0.11902	-0.684022	0.493961	0.778116	PLK4	4	ENSG00000148343	1297.88	0.0833827	0.0875389	0.952523	0.340832	0.568975	MIGA2	9
ENSG00000114790	322.062	-0.100721	0.199532	-0.504784	0.61371	0.902246	ARHGEF26	3	ENSG00000153086	16.961	-0.229211	0.335137	-0.683932	0.494018	0.778116	ACMSD	2	ENSG00000148450	379.437	0.119141	0.125089	0.952453	0.340867	0.568975	MSRB2	10
ENSG00000125686	1857.83	-0.0937398	0.185773	-0.504593	0.613845	0.902246	MED1	17	ENSG00000197562	851.298	-0.0600073	0.0877372	-0.683944	0.494011	0.778116	RAB40C	16	ENSG00000152443	574.081	-0.0799317	0.0839234	-0.952435	0.340876	0.568975	ZNF776	19
ENSG00000173614	111.237	0.119826	0.237466	0.504601	0.613839	0.902246	NMNAT1	1	ENSG00000160710	8145.99	0.0600382	0.0878021	0.683791	0.494107	0.778126	ADAR	1	ENSG00000198625	1477.46	0.105227	0.110473	0.95251	0.340839	0.568975	MDM4	1
ENSG00000083290	351.817	0.165076	0.327602	0.50389	0.614339	0.9023	ULK2	17	ENSG00000179335	1029.56	0.0539102	0.0788422	0.683773	0.494119	0.778126	CLK3	15	ENSG00000213593	2488.37	-0.109207	0.114635	-0.952647	0.340769	0.568975	TMX2	11
ENSG00000088682	1250.15	-0.0747342	0.148309	-0.503907	0.614326	0.9023	COQ9	16	ENSG00000127152	139.763	-0.111203	0.162689	-0.68353	0.494272	0.778293	BCL11B	14	ENSG00000254634	12.0537	-0.368028	0.386449	-0.952331	0.340929	0.569008	SMG1P6	16
ENSG00000100302	191.556	-0.105703	0.209919	-0.503542	0.614583	0.9023	RASD2	22	ENSG00000157343	22.7933	0.305036	0.446591	0.683032	0.494587	0.778714	ARMC12	6	ENSG00000184986	10.3918	1.22889	1.29126	0.951695	0.341252	0.569493	TMEM121	14
ENSG00000105447	2000.64	-0.0855754	0.169965	-0.503488	0.614621	0.9023	GRWD1	19	ENSG00000170745	758.237	0.0796209	0.1166	0.682853	0.4947	0.778818	KCNS3	2	ENSG00000248746	1887.18	0.238909	0.251052	0.951628	0.341286	0.569494	ACTN3	11
ENSG00000121957	330.573	-0.115449	0.229301	-0.503485	0.614623	0.9023	GPSM2	1	ENSG00000131471	106.65	0.239572	0.350912	0.682714	0.494787	0.778881	AOC3	17	ENSG00000063854	688.82	0.102872	0.108118	0.951477	0.341362	0.569549	HAGH	16
ENSG00000133872	3245.75	0.0727084	0.144419	0.503455	0.614644	0.9023	SARAF	8	ENSG00000087495	24.1932	0.206592	0.302703	0.682492	0.494928	0.779027	PHACTR3	20	ENSG00000172915	1019.63	-0.127756	0.134279	-0.951425	0.341388	0.569549	NBEA	13
ENSG00000167766	402.298	-0.101966	0.202499	-0.503537	0.614587	0.9023	ZNF83	19	ENSG00000009950	250.538	-0.229091	0.335869	-0.682084	0.495186	0.779359	MLXIPL	7	ENSG00000267645	195.441	0.316832	0.333027	0.951371	0.341416	0.569549		7
ENSG00000169221	1401.62	0.0993247	0.197251	0.503544	0.614582	0.9023	TBC1D10B	16	ENSG00000112425	152.138	-0.133377	0.195689	-0.681579	0.495505	0.779638	EPM2A	6	ENSG00000288683	55.3644	-1.02509	1.07757	-0.951295	0.341455	0.569559		22
ENSG00000171606	927.134	0.0812421	0.161357	0.503494	0.614617	0.9023	ZNF274	19	ENSG00000156304	1724.27	-0.103369	0.151637	-0.681684	0.495439	0.779638	SCAF4	21	ENSG00000006607	566.455	-0.0937289	0.0985415	-0.951162	0.341522	0.569617	FARP2	2
ENSG00000174353	321.642	0.0960053	0.190447	0.504106	0.614187	0.9023	STAG3L3	7	ENSG00000164362	865.433	-0.088627	0.130024	-0.681618	0.495481	0.779638	TERT	5	ENSG00000205822	24.3298	-0.278344	0.292682	-0.951008	0.3416	0.569638	TPTE2P6	13
ENSG00000176896	72.3192	-0.139306	0.276395	-0.504011	0.614253	0.9023	TCEANC	X	ENSG00000149179	508.796	-0.105562	0.154952	-0.68126	0.495707	0.779849	CSTPP1	11	ENSG00000285901	337.203	0.134651	0.141583	0.951042	0.341583	0.569638		12
ENSG00000178162	164.176	-0.150432	0.29844	-0.504063	0.614217	0.9023	FAR2P2	2	ENSG00000151327	640.234	0.0693473	0.101799	0.681218	0.495734	0.779849	FAM177A1	14	ENSG00000061273	3333.47	0.0796047	0.0837286	0.950747	0.341733	0.569805	HDAC7	12
ENSG00000258830	20.3819	-0.509817	1.01157	-0.503985	0.614272	0.9023		12	ENSG00000184924	902.02	-0.0931878	0.136827	-0.681064	0.495831	0.779928	PTRHD1	2	ENSG00000171522	30.9105	-0.198377	0.208712	-0.950485	0.341866	0.569973	PTGER4	5
ENSG00000214021	215.74	-0.125692	0.249766	-0.50324	0.614795	0.902436	TTLL3	3	ENSG00000164616	25.5479	0.263744	0.387334	0.680921	0.495921	0.779995	FBXL21P	5	ENSG00000103152	1139.24	0.0973864	0.102473	0.950362	0.341928	0.570022	MPG	16
ENSG00000001497	3212.48	-0.0726039	0.14477	-0.501511	0.616011	0.902518	LAS1L	X	ENSG00000100802	266.631	0.115292	0.169353	0.680778	0.496012	0.780063	C14orf93	14	ENSG00000166278	24.3251	0.236659	0.249069	0.950176	0.342023	0.570125	C2	6
ENSG00000076513	494.006	0.136715	0.272672	0.501391	0.616096	0.902518	ANKRD13A	12	ENSG00000004455	3621.55	0.0801144	0.117726	0.680517	0.496177	0.780248	AK2	1	ENSG00000165516	1288.42	-0.11499	0.121059	-0.949864	0.342181	0.570335	KLHDC2	14
ENSG00000100629	276.291	-0.150222	0.29949	-0.501594	0.615953	0.902518	CEP128	14	ENSG00000068024	493.527	0.1302	0.191361	0.680389	0.496258	0.780301	HDAC4	2	ENSG00000176495	13.8152	0.379134	0.399457	0.949122	0.342559	0.570909	OR5AN1	11
ENSG00000100815	566.891	-0.12828	0.255961	-0.501168	0.616253	0.902518	TRIP11	14	ENSG00000063601	726.517	0.0559965	0.0823343	0.680111	0.496434	0.780308	MTMR1	X	ENSG00000064787	27.4921	-0.230602	0.243047	-0.948798	0.342723	0.57097	BCAS1	20
ENSG00000119523	838.462	-0.0838058	0.167211	-0.501197	0.616233	0.902518	ALG2	9	ENSG00000103460	375.373	-0.154723	0.227506	-0.680083	0.496452	0.780308	TOX3	16	ENSG00000067445	1507.51	-0.0839074	0.0884237	-0.948925	0.342659	0.57097	TRO	X
ENSG00000119778	443.784	0.104831	0.209186	0.501139	0.616273	0.902518	ATAD2B	2	ENSG00000136492	555.924	-0.0619976	0.0911517	-0.680159	0.496404	0.780308	BRIP1	17	ENSG00000131370	571.012	0.115128	0.121335	0.948845	0.342699	0.57097	SH3BP5	3
ENSG00000124391	157.814	0.153957	0.306892	0.501666	0.615903	0.902518	IL17C	16	ENSG00000176383	51.464	0.184286	0.270917	0.680232	0.496358	0.780308	B3GNT4	12	ENSG00000214174	93.5501	0.166676	0.175672	0.948793	0.342726	0.57097	AMZ2P1	17
ENSG00000127325	33.205	-0.229469	0.457956	-0.501073	0.61632	0.902518	BEST3	12	ENSG00000173867	26.492	-0.263155	0.387067	-0.67987	0.496587	0.780445		15	ENSG00000154144	1004.35	-0.0522459	0.0550718	-0.948688	0.34278	0.571005	TBRG1	11
ENSG00000127914	859.384	-0.124109	0.246706	-0.503064	0.614919	0.902518	AKAP9	7	ENSG00000154479	25.9646	0.260338	0.382992	0.679748	0.496664	0.780492	CFAP210	2	ENSG00000167900	2255.88	0.0868273	0.0915326	0.948594	0.342827	0.571029	TK1	17
ENSG00000132661	525.197	0.134483	0.268362	0.501126	0.616282	0.902518	NXT1	20	ENSG00000104635	7236.5	0.0340904	0.0501694	0.679505	0.496818	0.780585	SLC39A14	8	ENSG00000183530	1574.85	-0.112737	0.118864	-0.948456	0.342897	0.571092	PRR14L	22
ENSG00000133818	5699.22	-0.0765434	0.152546	-0.501772	0.615828	0.902518	RRAS2	11	ENSG00000106789	1367.39	-0.123043	0.181063	-0.679561	0.496782	0.780585	CORO2A	9	ENSG00000108551	95.8371	0.12932	0.13639	0.948169	0.343043	0.571248	RASD1	17
ENSG00000147454	1730.83	0.0816863	0.162472	0.502771	0.615125	0.902518	SLC25A37	8	ENSG00000283597	10.8842	-0.311492	0.458518	-0.679346	0.496918	0.780669	FAM169BP	15	ENSG00000173588	670.713	-0.0664092	0.0700513	-0.948008	0.343125	0.571248	CEP83	12
ENSG00000156218	42.3931	0.191192	0.380118	0.502981	0.614977	0.902518	ADAMTSL3	15	ENSG00000071205	148.278	0.12282	0.180828	0.679208	0.497006	0.780731	ARHGAP10	4	ENSG00000187790	351.031	-0.080414	0.0848246	-0.948004	0.343127	0.571248	FANCM	14
ENSG00000158092	652.155	0.0794794	0.15849	0.50148	0.616034	0.902518	NCK1	3	ENSG00000053918	93.8733	0.169638	0.2498	0.679094	0.497078	0.780771	KCNQ1	11	ENSG00000187792	102.947	0.127054	0.13403	0.94795	0.343155	0.571248	ZNF70	22
ENSG00000158417	2393.67	0.121554	0.242123	0.502034	0.615643	0.902518	EIF5B	2	ENSG00000285508	73.8367	-0.157567	0.23207	-0.678963	0.497161	0.780827		20	ENSG00000205356	447.3	-0.107217	0.113103	-0.947959	0.34315	0.571248	TECPR1	7
ENSG00000164197	29.9738	-0.248065	0.494049	-0.502107	0.615592	0.902518	RNF180	5	ENSG00000127863	16.3367	0.414197	0.610159	0.678835	0.497242	0.780879	TNFRSF19	13	ENSG00000228782	51.6917	0.200389	0.211513	0.947409	0.34343	0.571652	MRPL45P2	17
ENSG00000165029	153.075	-0.16685	0.332611	-0.501637	0.615923	0.902518	ABCA1	9	ENSG00000135597	1536.47	-0.0569011	0.0838596	-0.678529	0.497437	0.780976	REPS1	6	ENSG00000178982	2033.47	0.0934703	0.0986763	0.947242	0.343516	0.57174	EIF3K	19
ENSG00000171956	109.638	0.116627	0.232534	0.501549	0.615985	0.902518	FOXB1	15	ENSG00000163673	63.031	-0.160399	0.236369	-0.678593	0.497396	0.780976	DCLK3	3	ENSG00000128340	85.7062	0.164954	0.174159	0.947148	0.343563	0.571765	RAC2	22
ENSG00000176463	438.191	-0.118285	0.235619	-0.502017	0.615656	0.902518	SLCO3A1	15	ENSG00000171160	464.221	-0.091339	0.134616	-0.678514	0.497446	0.780976	MORN4	10	ENSG00000108021	1715.63	-0.0716968	0.0757122	-0.946965	0.343656	0.571865	TASOR2	10
ENSG00000178718	1151.87	0.0956292	0.190704	0.501453	0.616052	0.902518	RPP25	15	ENSG00000099308	331.417	0.100114	0.14764	0.678098	0.49771	0.781059	MAST3	19	ENSG00000066230	497.786	0.141752	0.149757	0.946551	0.343868	0.572108	SLC9A3	5
ENSG00000181458	437.036	0.0903642	0.179715	0.502819	0.615092	0.902518	TMEM45A	3	ENSG00000101336	33.951	-0.315114	0.464662	-0.678158	0.497672	0.781059	HCK	20	ENSG00000181220	747.277	0.0627335	0.0662723	0.946602	0.343842	0.572108	ZNF746	7
ENSG00000197451	20577.1	-0.0853019	0.170167	-0.501284	0.616171	0.902518	HNRNPAB	5	ENSG00000183833	87.9258	0.148316	0.21868	0.678232	0.497625	0.781059	CFAP91	3	ENSG00000162992	15.8078	0.337368	0.356455	0.946455	0.343916	0.572134	NEUROD1	2
ENSG00000198824	926.879	0.0962897	0.191929	0.501695	0.615882	0.902518	CHAMP1	13	ENSG00000185291	64.0668	0.134852	0.198858	0.678135	0.497686	0.781059	IL3RA	X	ENSG00000180611	628.429	-0.0855602	0.0904291	-0.946158	0.344068	0.572332	MB21D2	3
ENSG00000214338	259.892	-0.167802	0.334147	-0.502179	0.615541	0.902518	MTCL3	6	ENSG00000198862	694.763	-0.0729403	0.107573	-0.678056	0.497736	0.781059	LTN1	21	ENSG00000155324	350.727	-0.0843635	0.0892007	-0.945772	0.344265	0.572605	GRAMD2B	5
ENSG00000266338	200.974	-0.125701	0.250637	-0.501527	0.616001	0.902518	NBPF15	1	ENSG00000111321	307.051	-0.159299	0.235063	-0.677688	0.49797	0.781267	LTBR	12	ENSG00000163605	2420.01	0.0611806	0.0647063	0.945511	0.344398	0.572732	PPP4R2	3
ENSG00000133980	9550.69	0.0715605	0.14285	0.500948	0.616408	0.902561	VRTN	14	ENSG00000157107	262.994	0.129621	0.191281	0.677647	0.497996	0.781267	FCHO2	5	ENSG00000166448	231.186	-0.137809	0.145754	-0.945493	0.344407	0.572732	TMEM130	7
ENSG00000135392	865.435	-0.0806029	0.160952	-0.500788	0.61652	0.90264	DNAJC14	12	ENSG00000160886	7.24409	-0.325264	0.480166	-0.677398	0.498153	0.781267	LY6K	8	ENSG00000175203	2875.49	-0.0685281	0.0724955	-0.945273	0.344519	0.572864	DCTN2	12
ENSG00000135823	1894.38	-0.0629928	0.125825	-0.500639	0.616625	0.902707	STX6	1	ENSG00000174469	953.547	0.0881907	0.130189	0.677404	0.49815	0.781267	CNTNAP2	7	ENSG00000112576	794.601	0.0784022	0.0829658	0.944995	0.344661	0.572937	CCND3	6
ENSG00000018510	1955.72	-0.159562	0.319022	-0.500159	0.616963	0.902739	AGPS	2	ENSG00000182326	214.618	0.0804939	0.118803	0.67754	0.498063	0.781267	C1S	12	ENSG00000187808	150.179	0.159376	0.168634	0.945099	0.344609	0.572937	SOWAHD	X
ENSG00000141026	947.523	-0.0841753	0.168187	-0.500485	0.616734	0.902739	MED9	17	ENSG00000204160	1057.78	0.0935217	0.138022	0.677588	0.498033	0.781267	ZDHHC18	1	ENSG00000196591	14277.1	0.0730845	0.0773351	0.945037	0.34464	0.572937	HDAC2	6
ENSG00000178821	210.02	-0.133017	0.265977	-0.500108	0.616999	0.902739	TMEM52	1	ENSG00000118200	869.099	0.0944363	0.139464	0.677137	0.498319	0.781304	CAMSAP2	1	ENSG00000026652	1277.07	-0.0705523	0.0746708	-0.944844	0.344738	0.57301	AGPAT4	6
ENSG00000182628	1506.35	-0.101796	0.203497	-0.500234	0.61691	0.902739	SKA2	17	ENSG00000169126	161.659	-0.221024	0.326368	-0.677223	0.498264	0.781304	ODAD2	10	ENSG00000157654	2590.67	-0.107713	0.114099	-0.944037	0.345151	0.573595	PALM2AKAP2	9
ENSG00000235241	222.174	0.122973	0.245832	0.500233	0.616911	0.902739		1	ENSG00000213578	8.68891	0.330013	0.487333	0.677183	0.49829	0.781304	CPLX3	15	ENSG00000196505	409.732	-0.0683472	0.0723996	-0.944027	0.345156	0.573595	GDAP2	1
ENSG00000270938	18.9254	0.297901	0.595663	0.500117	0.616993	0.902739	RAP2CP1	14	ENSG00000134202	49.5573	0.193368	0.285635	0.676976	0.498421	0.781328	GSTM3	1	ENSG00000075240	697.176	0.0790154	0.0837264	0.943734	0.345306	0.573696	GRAMD4	22
ENSG00000014914	111.911	0.135651	0.271421	0.499782	0.617228	0.902806	MTMR11	1	ENSG00000171603	3641.42	0.097149	0.143507	0.676963	0.49843	0.781328	CLSTN1	1	ENSG00000164142	1056.48	0.101361	0.107398	0.943784	0.34528	0.573696	FHIP1A	4
ENSG00000070031	41.2823	0.266581	0.533544	0.499641	0.617328	0.902806	SCT	11	ENSG00000079335	219.527	0.107447	0.158755	0.67681	0.498526	0.781406	CDC14A	1	ENSG00000234329	8.5337	0.39992	0.423772	0.943715	0.345315	0.573696	RPL7AP16	1
ENSG00000158604	1395.83	0.0733662	0.146764	0.499892	0.617151	0.902806	TMED4	7	ENSG00000254999	6533.89	0.104202	0.153983	0.676711	0.498589	0.78143	BRK1	3	ENSG00000138246	1062.16	-0.0866342	0.0918389	-0.943327	0.345513	0.573971	DNAJC13	3
ENSG00000171873	212.984	0.124747	0.249633	0.499722	0.617271	0.902806	ADRA1D	20	ENSG00000127589	10.9968	-0.312241	0.461995	-0.675854	0.499133	0.782134	TUBBP1	8	ENSG00000186766	93.5846	-0.206771	0.219278	-0.94296	0.345701	0.574228	FOXI2	10
ENSG00000187837	168.915	0.177716	0.355698	0.499626	0.617338	0.902806	H1-2	6	ENSG00000158195	3234.44	-0.109158	0.161504	-0.675884	0.499114	0.782134	WASF2	1	ENSG00000164970	418.754	0.0810201	0.0859309	0.942851	0.345757	0.574266	FAM219A	9
ENSG00000284862	96.665	0.147379	0.295247	0.499171	0.617659	0.903189	CCDC39	3	ENSG00000215859	11.2792	0.502549	0.743699	0.675743	0.499204	0.78217	PDZK1P1	1	ENSG00000137812	627.526	-0.10302	0.109275	-0.942761	0.345803	0.574288	KNL1	15
ENSG00000129214	32.5837	0.196896	0.394772	0.498758	0.61795	0.903356	SHBG	17	ENSG00000073849	3057.01	-0.123774	0.183218	-0.675558	0.499322	0.78228	ST6GAL1	3	ENSG00000177599	19.8307	0.321379	0.341049	0.942326	0.346026	0.574603	ZNF491	19
ENSG00000165521	43.0711	-0.269358	0.540237	-0.498592	0.618067	0.903356	EML5	14	ENSG00000101076	15.6902	-0.31855	0.471723	-0.675291	0.499491	0.782471	HNF4A	20	ENSG00000111358	827.74	-0.134907	0.143212	-0.942006	0.34619	0.57482	GTF2H3	12
ENSG00000175066	302.42	0.0978318	0.196095	0.4989	0.61785	0.903356	GK5	3	ENSG00000134489	7.77103	0.340656	0.504562	0.675151	0.49958	0.782492	HRH4	18	ENSG00000066056	78.7004	-0.198272	0.210508	-0.941873	0.346258	0.574879	TIE1	1
ENSG00000196591	13339	-0.0771628	0.154748	-0.498635	0.618036	0.903356	HDAC2	6	ENSG00000181826	113.441	0.109049	0.161526	0.675121	0.499599	0.782492	RELL1	4	ENSG00000103522	57.3558	0.226075	0.240089	0.941631	0.346382	0.57503	IL21R	16
ENSG00000211455	1200.2	-0.167795	0.336453	-0.498717	0.617979	0.903356	STK38L	12	ENSG00000181588	2525.04	0.0767931	0.113801	0.674802	0.499802	0.782734	MEX3D	19	ENSG00000100078	947.128	0.15619	0.165912	0.9414	0.3465	0.575172	PLA2G3	22
ENSG00000111711	822.307	-0.090324	0.181324	-0.498136	0.618388	0.903553	GOLT1B	12	ENSG00000124614	42735	0.102288	0.151683	0.674356	0.500085	0.783095	RPS10	6	ENSG00000175229	542.644	0.0998943	0.106152	0.94105	0.346679	0.575393	GAL3ST3	11
ENSG00000120685	3963.73	0.0960065	0.192789	0.497987	0.618493	0.903553	PROSER1	13	ENSG00000135842	718.152	0.108077	0.160282	0.67429	0.500127	0.783095	NIBAN1	1	ENSG00000260325	8.65164	0.382633	0.406619	0.94101	0.3467	0.575393	HSPB9	17
ENSG00000137404	496.923	-0.100894	0.202625	-0.497935	0.61853	0.903553	NRM	6	ENSG00000118096	217.333	0.135714	0.201377	0.673928	0.500357	0.783157	IFT46	11	ENSG00000184344	159.804	0.166679	0.177142	0.940939	0.346736	0.5754	GDF3	12
ENSG00000143458	108.555	0.157482	0.316046	0.49829	0.61828	0.903553	GABPB2	1	ENSG00000154719	1223.8	-0.0932264	0.138321	-0.673986	0.50032	0.783157	MRPL39	21	ENSG00000152484	915.374	-0.0735147	0.0781406	-0.940799	0.346808	0.575462	USP12	13
ENSG00000151461	1944.89	0.103483	0.207874	0.497816	0.618614	0.903553	UPF2	10	ENSG00000185090	150.675	0.134047	0.198872	0.674034	0.50029	0.783157	MANEAL	1	ENSG00000213160	2279.42	0.0742823	0.0789619	0.940737	0.34684	0.575462	KLHL23	2
ENSG00000154548	231.05	0.10123	0.203328	0.497867	0.618578	0.903553	SRSF12	6	ENSG00000239900	5505.15	0.0947523	0.140587	0.673976	0.500327	0.783157	ADSL	22	ENSG00000146409	1093.39	-0.069733	0.0741488	-0.940447	0.346988	0.575654	SLC18B1	6
ENSG00000179152	366.564	-0.08625	0.173213	-0.497943	0.618524	0.903553	TCAIM	3	ENSG00000113905	17.2138	-0.363143	0.538986	-0.673753	0.500469	0.783166	HRG	3	ENSG00000189144	63.9571	0.151682	0.161335	0.940166	0.347133	0.575838	ZNF573	19
ENSG00000064687	899.446	0.138634	0.278687	0.497452	0.61887	0.903794	ABCA7	19	ENSG00000170873	134.841	0.108161	0.160535	0.673754	0.500468	0.783166	MTSS1	8	ENSG00000125878	286.234	0.139252	0.148135	0.940031	0.347201	0.575898	TCF15	20
ENSG00000262904	19.048	-0.28994	0.582892	-0.497416	0.618896	0.903794	TMPOP2	16	ENSG00000223773	110.048	-0.0887498	0.131751	-0.67362	0.500553	0.783166	CD99P1	X	ENSG00000184619	379.684	-0.123342	0.131235	-0.939851	0.347294	0.575997	KRBA2	17
ENSG00000058063	466.434	-0.159767	0.321263	-0.497309	0.618971	0.903818	ATP11B	3	ENSG00000240184	504.628	-0.168244	0.249746	-0.673662	0.500526	0.783166	PCDHGC3	5	ENSG00000156966	4334.98	0.201349	0.214316	0.939495	0.347477	0.576245	B3GNT7	2
ENSG00000134716	42.6429	0.193256	0.388952	0.496864	0.619285	0.904104	CYP2J2	1	ENSG00000015285	23.2469	-0.262664	0.390099	-0.673328	0.500739	0.783234	WAS	X	ENSG00000084710	576.57	-0.111909	0.119137	-0.939327	0.347563	0.576279	EFR3B	2
ENSG00000183960	59.1161	-0.185485	0.373253	-0.496942	0.61923	0.904104	KCNH8	3	ENSG00000170584	1315.43	-0.0856366	0.127173	-0.673387	0.500701	0.783234	NUDCD2	5	ENSG00000243678	15110.7	0.111665	0.118873	0.939364	0.347544	0.576279	NME2	17
ENSG00000215452	105.898	-0.124923	0.2515	-0.496715	0.61939	0.904172	ZNF663P	20	ENSG00000171604	3174.16	-0.0871569	0.129436	-0.67336	0.500718	0.783234	CXXC5	5	ENSG00000136758	4544.11	-0.0729487	0.0776695	-0.939219	0.347618	0.576315	YME1L1	10
ENSG00000124343	29.0937	0.235243	0.473801	0.496501	0.619541	0.904306	XG	X	ENSG00000100344	459.47	-0.0968888	0.143965	-0.673002	0.500946	0.783483	PNPLA3	22	ENSG00000067606	1514.82	-0.0520153	0.0553928	-0.939025	0.347718	0.576316	PRKCZ	1
ENSG00000083857	2138.74	-0.109407	0.220486	-0.496207	0.619748	0.904523	FAT1	4	ENSG00000018699	899.842	-0.057638	0.0856896	-0.672637	0.501178	0.783715	TTC27	2	ENSG00000115365	1568.82	-0.0896018	0.0954138	-0.939087	0.347686	0.576316	LANCL1	2
ENSG00000205269	271.642	-0.10093	0.20351	-0.495948	0.619931	0.904703	TMEM170B	6	ENSG00000105088	2446.95	0.0674509	0.100286	0.672583	0.501213	0.783715	OLFM2	19	ENSG00000131944	121.724	0.114239	0.121654	0.939045	0.347708	0.576316	FAAP24	19
ENSG00000051108	894.256	0.0962747	0.194204	0.495739	0.620078	0.904762	HERPUD1	16	ENSG00000196689	122.422	-0.16188	0.240698	-0.672545	0.501237	0.783715	TRPV1	17	ENSG00000204604	255.921	-0.112187	0.119482	-0.938948	0.347757	0.576327	ZNF468	19
ENSG00000168827	1368.11	-0.0816416	0.164719	-0.495641	0.620147	0.904762	GFM1	3	ENSG00000023191	621.29	-0.0435385	0.064775	-0.67215	0.501488	0.783894	RNH1	11	ENSG00000065150	14853.4	0.0744941	0.0793913	0.938317	0.348082	0.57677	IPO5	13
ENSG00000171853	1550.81	-0.0838106	0.169078	-0.495693	0.620111	0.904762	TRAPPC12	2	ENSG00000097096	150.163	0.0955158	0.142176	0.671812	0.501703	0.783894	SYDE2	1	ENSG00000167670	5952.62	-0.0639305	0.0681345	-0.938299	0.348091	0.57677	CHAF1A	19
ENSG00000042317	179.729	-0.107792	0.217665	-0.495222	0.620443	0.904783	SPATA7	14	ENSG00000125107	7626.76	-0.0447499	0.0666093	-0.671826	0.501695	0.783894	CNOT1	16	ENSG00000075826	209.77	0.190154	0.202703	0.93809	0.348198	0.576894	SEC31B	10
ENSG00000132763	267.935	0.0917041	0.185178	0.495221	0.620444	0.904783	MMACHC	1	ENSG00000140598	1145.05	-0.0488837	0.072768	-0.671774	0.501727	0.783894	EFL1	15	ENSG00000108528	1925.13	-0.100661	0.107334	-0.937835	0.348329	0.577055	SLC25A11	17
ENSG00000145349	233.88	-0.158335	0.319737	-0.495204	0.620456	0.904783	CAMK2D	4	ENSG00000142686	486.128	0.0813573	0.121032	0.672197	0.501458	0.783894	C1orf216	1	ENSG00000213588	32.4095	0.28345	0.302311	0.937609	0.348446	0.577194	ZBTB9	6
ENSG00000148814	185.005	0.104448	0.210838	0.495397	0.62032	0.904783	LRRC27	10	ENSG00000144567	1462.4	0.0561301	0.0835346	0.671938	0.501623	0.783894	RETREG2	2	ENSG00000141750	164.708	0.131146	0.139918	0.937307	0.348601	0.57731	STAC2	17
ENSG00000181785	99.5838	-0.144579	0.291918	-0.495273	0.620408	0.904783	OR5AS1	11	ENSG00000155592	402.908	-0.0674029	0.100337	-0.671766	0.501732	0.783894	ZKSCAN2	16	ENSG00000146192	14.4857	-0.291086	0.310537	-0.937362	0.348573	0.57731	FGD2	6
ENSG00000117984	6127.62	0.0872578	0.176299	0.494942	0.620641	0.90486	CTSD	11	ENSG00000177984	18.5116	0.26329	0.391767	0.672059	0.501546	0.783894	LCN15	9	ENSG00000181690	568.424	-0.0774441	0.0826264	-0.937279	0.348615	0.57731	PLAG1	8
ENSG00000174255	19.1232	0.259663	0.524701	0.494879	0.620686	0.90486	ZNF80	3	ENSG00000105695	18.9828	0.363768	0.541774	0.671438	0.501941	0.783998	MAG	19	ENSG00000168476	920.446	-0.101241	0.108086	-0.936672	0.348927	0.577772	REEP4	8
ENSG00000178605	2042.13	0.0824074	0.166503	0.494931	0.620649	0.90486	GTPBP6	X	ENSG00000106554	3279.5	0.0632302	0.0941564	0.671544	0.501874	0.783998	CHCHD3	7	ENSG00000243554	49.435	0.21255	0.226945	0.936572	0.348979	0.577803	CCZ1P1	7
ENSG00000043093	892.747	-0.143206	0.289437	-0.494775	0.620759	0.904881	DCUN1D1	3	ENSG00000114853	202.225	-0.170795	0.254368	-0.671447	0.501936	0.783998	ZBTB47	3	ENSG00000177042	330.397	-0.0886079	0.0946267	-0.936394	0.34907	0.5779	TMEM80	11
ENSG00000106484	5551.27	-0.0813364	0.164599	-0.494148	0.621201	0.905113	MEST	7	ENSG00000109063	58.8023	-0.259857	0.387077	-0.671332	0.502009	0.78403	MYH3	17	ENSG00000159210	1575.55	0.0859505	0.0918134	0.936143	0.3492	0.578004	SNF8	17
ENSG00000144677	1038.88	0.0853458	0.172751	0.494038	0.621279	0.905113	CTDSPL	3	ENSG00000219435	11.1939	0.263268	0.392216	0.671231	0.502073	0.784055	CATSPERZ	11	ENSG00000264775	6.90692	-0.432002	0.461459	-0.936166	0.349188	0.578004	PPIAP14	18
ENSG00000159445	445.115	-0.0887084	0.179545	-0.494075	0.621253	0.905113	THEM4	1	ENSG00000138439	556.486	0.0997088	0.148587	0.671048	0.50219	0.784163	FAM117B	2	ENSG00000128581	1501.47	-0.0784573	0.0838316	-0.935892	0.349329	0.578163	IFT22	7
ENSG00000182944	17143.8	0.0715402	0.144725	0.494318	0.621082	0.905113	EWSR1	22	ENSG00000163873	112.412	0.141395	0.210814	0.670711	0.502404	0.784387	GRIK3	1	ENSG00000267059	47.6538	-0.718203	0.768036	-0.935117	0.349728	0.578769		19
ENSG00000272779	293.296	0.083776	0.169557	0.494087	0.621245	0.905113	BMS1P20	22	ENSG00000185130	14.0108	-0.270539	0.403384	-0.670673	0.502429	0.784387	H2BC13	6	ENSG00000135298	61.9387	-0.157867	0.168833	-0.935048	0.349764	0.578773	ADGRB3	6
ENSG00000274349	124.394	0.132564	0.268366	0.493966	0.621331	0.905113	ZNF658	9	ENSG00000006025	195.871	-0.129335	0.192996	-0.67014	0.502769	0.784472	OSBPL7	17	ENSG00000186790	12.3399	0.40023	0.42809	0.93492	0.34983	0.578827	FOXE3	1
ENSG00000290318	878.098	-0.141718	0.28668	-0.494343	0.621064	0.905113		3	ENSG00000117713	4108.39	0.146892	0.21916	0.67025	0.502698	0.784472	ARID1A	1	ENSG00000115762	2337.42	0.0784907	0.083965	0.934802	0.34989	0.578845	PLEKHB2	2
ENSG00000090989	607.926	0.0851541	0.172435	0.493832	0.621425	0.905165	EXOC1	4	ENSG00000144401	919.755	0.0755758	0.112743	0.670337	0.502643	0.784472	METTL21A	2	ENSG00000181031	31.7675	-0.242292	0.259213	-0.934721	0.349932	0.578845	RPH3AL	17
ENSG00000004866	417.985	0.0937995	0.190709	0.491845	0.622829	0.905378	ST7	7	ENSG00000151465	4470.8	0.095373	0.142303	0.670209	0.502725	0.784472	CDC123	10	ENSG00000183273	7.39245	0.407772	0.436257	0.934706	0.34994	0.578845	CCDC60	12
ENSG00000062194	2925.41	-0.0819649	0.1664	-0.492579	0.62231	0.905378	GPBP1	5	ENSG00000187118	652.601	0.0887679	0.132437	0.670266	0.502688	0.784472	CMC1	3	ENSG00000070729	8.00381	0.386254	0.413324	0.934506	0.350043	0.578899	CNGB1	16
ENSG00000083845	27447.6	0.110662	0.225084	0.491646	0.62297	0.905378	RPS5	19	ENSG00000188582	112.552	0.105706	0.157702	0.670292	0.502672	0.784472	PAQR9	3	ENSG00000083457	639.008	-0.157056	0.168073	-0.93445	0.350072	0.578899	ITGAE	17
ENSG00000107758	948.668	0.0726656	0.14738	0.49305	0.621978	0.905378	PPP3CB	10	ENSG00000124702	6981.76	0.0667308	0.099606	0.669948	0.502891	0.784588	KLHDC3	6	ENSG00000101474	2656.15	-0.0734509	0.0786007	-0.934482	0.350056	0.578899	APMAP	20
ENSG00000109171	731.306	-0.163211	0.332058	-0.491513	0.623064	0.905378	SLAIN2	4	ENSG00000180346	146.017	0.0982255	0.146647	0.669807	0.502981	0.784654	TIGD2	4	ENSG00000119314	3927.93	-0.0824782	0.0882877	-0.934198	0.350202	0.578949	PTBP3	9
ENSG00000109686	1830.12	-0.110556	0.224956	-0.491458	0.623103	0.905378	SH3D19	4	ENSG00000118762	1165.15	-0.0875447	0.130727	-0.669678	0.503063	0.784708	PKD2	4	ENSG00000160808	35.8378	-0.203594	0.217928	-0.934229	0.350186	0.578949	MYL3	3
ENSG00000111554	377.163	0.104211	0.212024	0.491505	0.623069	0.905378	MDM1	12	ENSG00000006756	96.8461	-0.169357	0.253133	-0.669041	0.503469	0.784747	ARSD	X	ENSG00000250305	79.2958	-0.165863	0.177522	-0.934326	0.350136	0.578949	TRMT9B	8
ENSG00000123095	47.6906	0.273783	0.556537	0.491941	0.622761	0.905378	BHLHE41	12	ENSG00000140650	3632.94	-0.139406	0.208362	-0.669056	0.50346	0.784747	PMM2	16	ENSG00000204120	2225.05	0.0719221	0.0770093	0.933941	0.350334	0.579113	GIGYF2	2
ENSG00000127947	3411.62	-0.10773	0.219027	-0.491858	0.62282	0.905378	PTPN12	7	ENSG00000140931	558.208	-0.0484715	0.072434	-0.669181	0.50338	0.784747	CMTM3	16	ENSG00000186047	235.625	0.0969579	0.103826	0.933851	0.350381	0.579135	DLEU7	13
ENSG00000127995	670.094	-0.098167	0.199382	-0.492358	0.622467	0.905378	CASD1	7	ENSG00000143603	124.318	0.210541	0.314674	0.669079	0.503445	0.784747	KCNN3	1	ENSG00000168631	7.14532	0.589709	0.631539	0.933765	0.350425	0.579154	MUCL3	6
ENSG00000134597	882.996	0.121606	0.246969	0.492394	0.622441	0.905378	RBMX2	X	ENSG00000165985	40.2658	-0.13982	0.208905	-0.669296	0.503306	0.784747	C1QL3	10	ENSG00000001626	74.5622	-0.167813	0.179788	-0.933393	0.350617	0.579309	CFTR	7
ENSG00000135480	512.971	-0.103057	0.209577	-0.491737	0.622906	0.905378	KRT7	12	ENSG00000168116	380.963	-0.101873	0.15216	-0.669512	0.503169	0.784747	KIAA1586	6	ENSG00000133665	124.82	0.13673	0.146487	0.93339	0.350619	0.579309	DYDC2	10
ENSG00000138606	1258.16	-0.0964164	0.195802	-0.492418	0.622424	0.905378	SHF	15	ENSG00000203879	3120.36	0.0466413	0.0696763	0.6694	0.50324	0.784747	GDI1	X	ENSG00000174326	24.7553	0.267851	0.286926	0.933518	0.350552	0.579309	SLC16A11	17
ENSG00000139146	8663.02	-0.0654306	0.133026	-0.491862	0.622817	0.905378	SINHCAF	12	ENSG00000205746	528.26	0.156956	0.234488	0.669357	0.503268	0.784747	PKD1P4	16	ENSG00000182379	75.8222	0.194892	0.208822	0.93329	0.350671	0.57934	NXPH4	12
ENSG00000142864	27620	-0.0733998	0.149007	-0.492592	0.622301	0.905378	SERBP1	1	ENSG00000083814	192.718	-0.113686	0.169967	-0.668872	0.503577	0.78484	ZNF671	19	ENSG00000174132	175.842	0.104921	0.112471	0.932871	0.350887	0.579642	FAM174A	5
ENSG00000146373	167.176	-0.16814	0.341932	-0.491735	0.622907	0.905378	RNF217	6	ENSG00000138433	546.144	-0.0806811	0.120655	-0.668692	0.503692	0.784945	CIR1	2	ENSG00000100294	434.798	0.0923616	0.0990926	0.932073	0.351299	0.580144	MCAT	22
ENSG00000151287	233.241	-0.144924	0.294716	-0.491742	0.622901	0.905378	TEX30	13	ENSG00000121410	279.243	0.0950553	0.1422	0.668462	0.503838	0.785025	A1BG	19	ENSG00000177963	2162.49	-0.0778137	0.0834827	-0.932093	0.351288	0.580144	RIC8A	11
ENSG00000160746	1368.11	0.0647737	0.131781	0.491526	0.623054	0.905378	ANO10	3	ENSG00000165194	35.7555	0.291419	0.435954	0.668463	0.503838	0.785025	PCDH19	X	ENSG00000196357	83.3825	-0.134905	0.144725	-0.932145	0.351262	0.580144	ZNF565	19
ENSG00000163634	944.791	0.144375	0.292752	0.493163	0.621897	0.905378	THOC7	3	ENSG00000182492	114.895	-0.282515	0.422689	-0.668375	0.503894	0.785038	BGN	X	ENSG00000260456	102.138	-0.181967	0.195238	-0.932026	0.351323	0.580144	C16orf95	16
ENSG00000163950	1201.56	0.0776092	0.157738	0.492013	0.62271	0.905378	SLBP	4	ENSG00000107201	174.106	-0.135538	0.202846	-0.668182	0.504018	0.785051	RIGI	9	ENSG00000169914	785.016	-0.0970589	0.104167	-0.931761	0.35146	0.58026	OTUD3	1
ENSG00000167004	14708.5	-0.0843117	0.170948	-0.493201	0.621871	0.905378	PDIA3	15	ENSG00000153561	2283.31	0.0398442	0.0596393	0.668087	0.504078	0.785051	RMND5A	2	ENSG00000176171	2030.8	0.144957	0.155567	0.931793	0.351444	0.58026	BNIP3	10
ENSG00000168528	1508.24	0.0804661	0.163157	0.493181	0.621884	0.905378	SERINC2	1	ENSG00000187554	23.2746	-0.37118	0.555607	-0.668063	0.504093	0.785051	TLR5	1	ENSG00000093000	3629.99	-0.0749553	0.0804872	-0.93127	0.351714	0.580295	NUP50	22
ENSG00000177374	20.4514	-0.306862	0.623218	-0.492384	0.622448	0.905378	HIC1	17	ENSG00000205085	20.3396	0.342985	0.513392	0.668076	0.504085	0.785051	GARIN1A	7	ENSG00000107521	1349.66	0.0693271	0.0744193	0.931574	0.351557	0.580295	HPS1	10
ENSG00000178460	580.992	-0.165237	0.335002	-0.493242	0.621842	0.905378	MCMDC2	8	ENSG00000007312	50.55	-0.241529	0.36171	-0.667742	0.504298	0.785093	CD79B	17	ENSG00000146731	13790.7	0.0825228	0.0886081	0.931323	0.351686	0.580295	CCT6A	7
ENSG00000196411	6143.45	0.0931958	0.188948	0.493234	0.621847	0.905378	EPHB4	7	ENSG00000108666	765.532	-0.0958767	0.143593	-0.667697	0.504327	0.785093	C17orf75	17	ENSG00000151322	39.4895	-0.232699	0.249811	-0.931503	0.351594	0.580295	NPAS3	14
ENSG00000268350	650.17	-0.116991	0.23763	-0.492325	0.62249	0.905378	FAM156A	X	ENSG00000158050	244.069	-0.111228	0.16655	-0.667835	0.504239	0.785093	DUSP2	2	ENSG00000157322	16.1274	0.469915	0.504508	0.931433	0.35163	0.580295	CLEC18A	16
ENSG00000204967	196.117	-0.113085	0.230149	-0.491355	0.623175	0.905398	PCDHA4	5	ENSG00000160191	1448.28	-0.11205	0.167828	-0.667647	0.504359	0.785093	PDE9A	21	ENSG00000181035	239.627	0.10048	0.107886	0.931355	0.35167	0.580295	SLC25A42	19
ENSG00000170265	2101.32	0.078579	0.159972	0.491203	0.623283	0.905468	ZNF282	7	ENSG00000179562	646.225	0.055268	0.0827535	0.667863	0.504221	0.785093	GCC1	7	ENSG00000206560	1614.66	-0.0635056	0.0681768	-0.931485	0.351603	0.580295	ANKRD28	3
ENSG00000148671	43.2688	-0.286165	0.582752	-0.491057	0.623386	0.905533	ADIRF	10	ENSG00000166401	22.3364	-0.280146	0.41966	-0.667555	0.504418	0.785111	SERPINB8	18	ENSG00000100031	356.785	-0.128956	0.138517	-0.930973	0.351868	0.580406	GGT1	22
ENSG00000197498	2108.45	0.118796	0.242044	0.490803	0.623566	0.905708	RPF2	6	ENSG00000115998	116.575	-0.113579	0.170247	-0.667144	0.50468	0.785297	C2orf42	2	ENSG00000143811	3581.44	-0.0819145	0.0879905	-0.930947	0.351881	0.580406	PYCR2	1
ENSG00000092531	1468.92	-0.0914009	0.186301	-0.49061	0.623702	0.905735	SNAP23	15	ENSG00000169641	1762.33	0.0637951	0.0956192	0.667178	0.504658	0.785297	LUZP1	1	ENSG00000166394	1146.33	-0.0997251	0.10711	-0.93105	0.351827	0.580406	CYB5R2	11
ENSG00000176105	2101.95	-0.0895219	0.182446	-0.490677	0.623655	0.905735	YES1	18	ENSG00000187650	36.3758	-0.165088	0.247455	-0.667143	0.504681	0.785297	VMAC	19	ENSG00000163701	161.281	-0.142436	0.153103	-0.930327	0.352202	0.58088	IL17RE	3
ENSG00000009724	69.6247	-0.211517	0.433427	-0.48801	0.625543	0.905789	MASP2	1	ENSG00000261873	21.0082	-0.20558	0.308259	-0.666908	0.504831	0.785457	SMIM36	17	ENSG00000174004	212.468	-0.106121	0.114114	-0.929961	0.352391	0.581137	NRROS	3
ENSG00000083807	474.257	0.133233	0.272788	0.488411	0.625259	0.905789	SLC27A5	19	ENSG00000134668	42.8402	-0.260578	0.390805	-0.666771	0.504918	0.785519	SPOCD1	1	ENSG00000100599	78.1872	-0.166838	0.179488	-0.929526	0.352617	0.581437	RIN3	14
ENSG00000092529	26.8364	-0.262888	0.538821	-0.487894	0.625625	0.905789	CAPN3	15	ENSG00000101350	1117.94	0.101039	0.151611	0.666436	0.505132	0.785703	KIF3B	20	ENSG00000118160	222.078	0.12542	0.134936	0.929482	0.352639	0.581437	SLC8A2	19
ENSG00000094661	19.0925	-0.275806	0.564885	-0.488253	0.625371	0.905789	OR1I1	19	ENSG00000157399	64.4679	0.248385	0.372679	0.666484	0.505101	0.785703	ARSL	X	ENSG00000233198	10.8521	-0.360228	0.387643	-0.929277	0.352745	0.581557	RNF224	9
ENSG00000101134	284.137	-0.104674	0.214437	-0.488134	0.625455	0.905789	DOK5	20	ENSG00000108262	2219.32	0.0747987	0.112299	0.666065	0.505369	0.785718	GIT1	17	ENSG00000160447	1143.34	-0.0730129	0.0785905	-0.929031	0.352873	0.581713	PKN3	9
ENSG00000102543	79.7414	-0.149467	0.306129	-0.488249	0.625374	0.905789	CDADC1	13	ENSG00000136891	2306.38	0.0909583	0.136512	0.666303	0.505217	0.785718	TEX10	9	ENSG00000108651	2191.13	-0.0834977	0.0899709	-0.928053	0.35338	0.582493	UTP6	17
ENSG00000105671	1289.84	0.104439	0.213625	0.488888	0.624921	0.905789	DDX49	19	ENSG00000139684	1434.43	-0.0966905	0.14517	-0.666048	0.50538	0.785718	ESD	13	ENSG00000142507	4195.23	0.0915531	0.098679	0.927787	0.353518	0.582626	PSMB6	17
ENSG00000113361	55.8526	0.170911	0.34905	0.489647	0.624384	0.905789	CDH6	5	ENSG00000184305	19.1234	0.299827	0.450066	0.666186	0.505292	0.785718	CCSER1	4	ENSG00000144591	925.536	-0.072071	0.0776821	-0.927769	0.353527	0.582626	GMPPA	2
ENSG00000129235	1904.05	0.126123	0.257186	0.490396	0.623854	0.905789	TXNDC17	17	ENSG00000290183	4.31962	-1.9505	2.92771	-0.666222	0.505269	0.785718		16	ENSG00000099715	40.1748	0.232709	0.250908	0.927467	0.353684	0.582719	PCDH11Y	Y
ENSG00000132507	19301.8	0.0965351	0.197531	0.488708	0.625049	0.905789	EIF5A	17	ENSG00000072849	736.233	0.130271	0.195629	0.665911	0.505468	0.785745	DERL2	17	ENSG00000104643	943.151	-0.0764605	0.0824322	-0.927557	0.353638	0.582719	MTMR9	8
ENSG00000136856	913.774	0.0679929	0.13926	0.488243	0.625378	0.905789	SLC2A8	9	ENSG00000242612	203.652	0.187429	0.281495	0.665833	0.505518	0.785745	DECR2	16	ENSG00000185158	481.319	-0.0796329	0.0858606	-0.927467	0.353684	0.582719	LRRC37B	17
ENSG00000143149	2779.12	0.0798459	0.163524	0.488282	0.62535	0.905789	ALDH9A1	1	ENSG00000268105	6.97678	-0.337124	0.506347	-0.665797	0.505541	0.785745		19	ENSG00000120071	744.695	0.100172	0.108018	0.927367	0.353736	0.58275	KANSL1	17
ENSG00000151304	466.95	0.0879505	0.179909	0.488862	0.624939	0.905789	SRFBP1	5	ENSG00000128276	10.3804	-0.295376	0.443711	-0.665696	0.505605	0.785771	RFPL3	22	ENSG00000130985	12400.6	0.0747209	0.0805788	0.927303	0.353769	0.58275	UBA1	X
ENSG00000153975	398.083	-0.0832263	0.169754	-0.490276	0.623938	0.905789	ZUP1	6	ENSG00000033800	956.233	0.0524229	0.0787717	0.665504	0.505728	0.785861	PIAS1	15	ENSG00000285827	28.4714	0.41384	0.446433	0.926991	0.353931	0.582961		11
ENSG00000163376	505.732	-0.128342	0.263022	-0.487952	0.625584	0.905789	KBTBD8	3	ENSG00000053371	903.515	-0.0680284	0.102241	-0.665375	0.505811	0.785861	AKR7A2	1	ENSG00000116871	2571.83	-0.0748734	0.0807897	-0.92677	0.354046	0.58304	MAP7D1	1
ENSG00000163961	1147.5	0.0690267	0.141337	0.488383	0.625278	0.905789	RNF168	3	ENSG00000135049	1254.3	-0.0629528	0.0946165	-0.665346	0.505829	0.785861	AGTPBP1	9	ENSG00000136943	2343.28	-0.104015	0.112234	-0.92677	0.354046	0.58304	CTSV	9
ENSG00000165915	1027.92	0.0729644	0.149089	0.4894	0.624558	0.905789	SLC39A13	11	ENSG00000186806	458.604	-0.0685402	0.10302	-0.665307	0.505854	0.785861	VSIG10L	19	ENSG00000141696	1019.18	-0.0877318	0.0946848	-0.926566	0.354152	0.583114	P3H4	17
ENSG00000173511	515.76	-0.162211	0.331438	-0.489417	0.624547	0.905789	VEGFB	11	ENSG00000285218	32.0205	0.194372	0.292194	0.665215	0.505913	0.785878		3	ENSG00000162222	606.472	-0.0799919	0.0863326	-0.926555	0.354158	0.583114	TTC9C	11
ENSG00000173992	1319.66	0.0993336	0.203468	0.488202	0.625407	0.905789	CCS	11	ENSG00000164040	1705.64	0.051886	0.0780113	0.665109	0.505981	0.78591	PGRMC2	4	ENSG00000054277	533.785	0.150678	0.162726	0.925962	0.354466	0.583346	OPN3	1
ENSG00000183018	50.0407	-0.170995	0.350312	-0.488122	0.625464	0.905789	SPNS2	17	ENSG00000231500	42580	-0.0923871	0.138945	-0.664917	0.506104	0.786026	RPS18	6	ENSG00000136108	2344.98	-0.074468	0.0804123	-0.926077	0.354406	0.583346	CKAP2	13
ENSG00000183426	1848.19	-0.103843	0.211873	-0.490117	0.624051	0.905789	NPIPA1	16	ENSG00000174132	172.968	0.126334	0.190071	0.664668	0.506263	0.786199	FAM174A	5	ENSG00000140632	3925.07	-0.0698967	0.0754817	-0.926008	0.354442	0.583346	GLYR1	16
ENSG00000183666	41.6761	0.217292	0.443577	0.489863	0.624231	0.905789	GUSBP1	5	ENSG00000105618	2641.04	0.0647881	0.0975074	0.664443	0.506407	0.7862	PRPF31	19	ENSG00000145864	32.1795	-0.207208	0.223762	-0.926022	0.354435	0.583346	GABRB2	5
ENSG00000184349	260.089	0.101212	0.206534	0.490052	0.624097	0.905789	EFNA5	5	ENSG00000162604	347.374	-0.111177	0.167315	-0.664476	0.506386	0.7862	TM2D1	1	ENSG00000198331	383.341	-0.0743238	0.0802533	-0.926115	0.354386	0.583346	HYLS1	11
ENSG00000185420	532.352	0.0816148	0.166879	0.489067	0.624795	0.905789	SMYD3	1	ENSG00000198431	3986.3	-0.0924286	0.139104	-0.664458	0.506397	0.7862	TXNRD1	12	ENSG00000279000	6.64468	-0.459053	0.49585	-0.92579	0.354555	0.583439	OR10A6	11
ENSG00000187391	266.137	-0.141904	0.290793	-0.48799	0.625557	0.905789	MAGI2	7	ENSG00000108506	546.371	0.0632225	0.0952172	0.663982	0.506702	0.786539	INTS2	17	ENSG00000160602	672.617	0.0909476	0.0982636	0.925547	0.354681	0.583591	NEK8	17
ENSG00000196208	855.722	-0.0753102	0.154162	-0.488512	0.625187	0.905789	GREB1	2	ENSG00000179886	203.694	0.367223	0.553087	0.663953	0.506721	0.786539	TIGD5	8	ENSG00000100209	459.398	0.111961	0.121047	0.924934	0.355	0.583891	HSCB	22
ENSG00000197410	23.0788	-0.317691	0.648459	-0.489916	0.624193	0.905789	DCHS2	4	ENSG00000276293	1448.59	-0.0760364	0.11454	-0.663843	0.506791	0.786574	PIP4K2B	17	ENSG00000125447	1656.08	-0.0764814	0.0826875	-0.924945	0.354994	0.583891	GGA3	17
ENSG00000213983	1006.88	0.0796183	0.162642	0.489531	0.624466	0.905789	AP1G2	14	ENSG00000129071	1057.32	0.0442138	0.0666607	0.663266	0.50716	0.786986	MBD4	3	ENSG00000162408	753.797	-0.104809	0.113323	-0.924875	0.355031	0.583891	NOL9	1
ENSG00000241014	28.2497	-0.239913	0.49132	-0.488303	0.625335	0.905789	GPR199P	1	ENSG00000139168	1505.88	-0.0965008	0.145481	-0.66332	0.507126	0.786986	ZCRB1	12	ENSG00000176978	570.499	-0.100124	0.108227	-0.925126	0.3549	0.583891	DPP7	9
ENSG00000258289	885.471	0.139763	0.28603	0.48863	0.625104	0.905789	CHURC1	14	ENSG00000233276	6993.4	0.154029	0.23225	0.663205	0.507199	0.786986	GPX1	3	ENSG00000198223	109.891	0.137923	0.149104	0.925013	0.354959	0.583891	CSF2RA	X
ENSG00000266173	1079.93	-0.0754686	0.154263	-0.489222	0.624685	0.905789	STRADA	17	ENSG00000275066	687.682	-0.0744495	0.112293	-0.662994	0.507334	0.787121	SYNRG	17	ENSG00000268144	13.4488	-0.318848	0.344811	-0.924702	0.355121	0.583984	NIFKP6	19
ENSG00000270885	1405.72	-0.0978996	0.200017	-0.489455	0.624519	0.905789	RASL10B	17	ENSG00000256087	179.792	-0.0924192	0.139455	-0.662717	0.507512	0.787323	ZNF432	19	ENSG00000140750	734.415	0.107911	0.11671	0.924607	0.35517	0.58401	ARHGAP17	16
ENSG00000070081	517.779	-0.116391	0.238895	-0.487208	0.626111	0.905896	NUCB2	11	ENSG00000182489	29.9564	-0.153253	0.231292	-0.662595	0.50759	0.787369	XKRX	X	ENSG00000066379	212.188	0.325718	0.352311	0.924519	0.355216	0.584031	POLR1H	6
ENSG00000105605	2647.14	-0.0706962	0.145062	-0.487353	0.626009	0.905896	CACNG7	19	ENSG00000142945	2512.6	0.0518516	0.0782859	0.662336	0.507756	0.787553	KIF2C	1	ENSG00000123146	137.333	-0.0997316	0.107899	-0.924307	0.355326	0.584098	ADGRE5	19
ENSG00000139637	2116.58	0.118977	0.244039	0.487532	0.625881	0.905896	MYG1	12	ENSG00000086758	8908.17	-0.057665	0.0871874	-0.661391	0.508362	0.787612	HUWE1	X	ENSG00000243789	259.942	-0.137778	0.149071	-0.924248	0.355357	0.584098	JMJD7	15
ENSG00000151470	72.5036	0.212561	0.436017	0.487505	0.6259	0.905896	C4orf33	4	ENSG00000100372	1017.3	0.0975559	0.147537	0.661232	0.508464	0.787612	SLC25A17	22	ENSG00000251369	450.456	-0.0768228	0.0831125	-0.924323	0.355318	0.584098	ZNF550	19
ENSG00000162687	286.496	-0.131618	0.270131	-0.487236	0.626091	0.905896	KCNT2	1	ENSG00000103544	1344.19	0.0642578	0.0971295	0.661568	0.508248	0.787612	VPS35L	16	ENSG00000168434	485.169	0.0768755	0.083217	0.923796	0.355593	0.584429	COG7	16
ENSG00000197558	37.1014	-0.253168	0.519556	-0.487278	0.626061	0.905896	SSPOP	7	ENSG00000164124	78.5809	-0.237464	0.358681	-0.662049	0.50794	0.787612	TMEM144	4	ENSG00000196431	26.7581	0.259541	0.281004	0.923622	0.355683	0.584523	CRYBA4	22
ENSG00000244563	56.2782	0.329465	0.676026	0.487355	0.626007	0.905896	RPS26P19	2	ENSG00000164151	2072.15	0.055897	0.0845039	0.661473	0.508309	0.787612	ICE1	5	ENSG00000155850	422.793	0.107109	0.11598	0.923513	0.35574	0.584562	SLC26A2	5
ENSG00000017483	1498.64	-0.105882	0.217632	-0.486516	0.626601	0.906302	SLC38A5	X	ENSG00000164794	30.3416	-0.161422	0.244107	-0.661274	0.508437	0.787612	KCNV1	8	ENSG00000187260	606.391	0.1464	0.158559	0.923312	0.355845	0.584679	WDR86	7
ENSG00000104731	1867.95	-0.0775514	0.159414	-0.486478	0.626628	0.906302	KLHDC4	16	ENSG00000168303	1210.32	-0.0882634	0.133391	-0.661687	0.508172	0.787612	MPLKIP	7	ENSG00000118492	70.4615	0.267886	0.29021	0.923075	0.355968	0.584826	ADGB	6
ENSG00000133103	434.743	-0.157114	0.322934	-0.48652	0.626599	0.906302	COG6	13	ENSG00000168918	206.233	-0.161699	0.244356	-0.661735	0.508141	0.787612	INPP5D	2	ENSG00000224058	10.8314	0.579139	0.627454	0.922998	0.356008	0.584837	RBISP5	2
ENSG00000186767	343.345	0.0912392	0.18747	0.486687	0.62648	0.906302	SPIN4	X	ENSG00000169762	152.843	-0.0914309	0.138247	-0.661357	0.508383	0.787612	TAPT1	4	ENSG00000174348	11.7591	-0.314757	0.341078	-0.922831	0.356095	0.584925	PODN	1
ENSG00000109475	13514.3	-0.146555	0.301415	-0.486224	0.626808	0.906307	RPL34	4	ENSG00000180011	130.694	-0.150923	0.22803	-0.661857	0.508063	0.787612	PTGR3	18	ENSG00000128218	7.8543	0.423032	0.45859	0.922463	0.356287	0.585185	VPREB3	22
ENSG00000128346	184.29	0.119854	0.246485	0.486253	0.626787	0.906307	C22orf23	22	ENSG00000196747	20.7389	-0.246749	0.372984	-0.661554	0.508257	0.787612	H2AC13	6	ENSG00000138771	1424.43	-0.0876162	0.0949952	-0.922323	0.35636	0.585195	SHROOM3	4
ENSG00000254402	24.6907	-0.223538	0.459591	-0.486385	0.626694	0.906307	LRRC24	8	ENSG00000269964	9.00654	0.315492	0.47711	0.661256	0.508448	0.787612	MEI4	6	ENSG00000172262	1139.54	0.0708046	0.0767677	0.922323	0.35636	0.585195	ZNF131	5
ENSG00000147145	517.853	-0.187481	0.385845	-0.485896	0.627041	0.906558	LPAR4	X	ENSG00000276547	50.1021	0.276223	0.417312	0.661911	0.508028	0.787612	PCDHGB5	5	ENSG00000164627	55.5651	-0.167995	0.182174	-0.922167	0.356442	0.585274	KIF6	6
ENSG00000138463	358.431	0.0852685	0.175738	0.485202	0.627533	0.907184	SLC49A4	3	ENSG00000286219	54.3618	0.160544	0.242483	0.662084	0.507917	0.787612	NOTCH2NLC	1	ENSG00000213085	10.2613	0.341038	0.369885	0.92201	0.356523	0.585353	CFAP45	1
ENSG00000085563	19.6546	0.285986	0.589942	0.48477	0.62784	0.907294	ABCB1	7	ENSG00000142949	8967.17	-0.0930178	0.140698	-0.661115	0.508539	0.787654	PTPRF	1	ENSG00000171657	10.6551	0.392141	0.425498	0.921605	0.356734	0.585589	GPR82	X
ENSG00000111639	5152.36	0.132262	0.272819	0.484798	0.627819	0.907294	MRPL51	12	ENSG00000183196	600.648	0.0944549	0.142909	0.660943	0.508649	0.78775	CHST6	16	ENSG00000196912	167.556	-0.157949	0.17138	-0.921634	0.35672	0.585589	ANKRD36B	2
ENSG00000124216	205.686	-0.0966184	0.199226	-0.48497	0.627698	0.907294	SNAI1	20	ENSG00000108349	3572.44	0.0549029	0.0830965	0.660712	0.508797	0.787832	CASC3	17	ENSG00000117362	3239.4	0.0699498	0.0759095	0.921489	0.356795	0.585634	APH1A	1
ENSG00000182134	767.296	-0.119139	0.245768	-0.484762	0.627845	0.907294	TDRKH	1	ENSG00000118526	11.6729	-0.261484	0.395754	-0.660724	0.508789	0.787832	TCF21	6	ENSG00000123684	487.088	-0.0854854	0.0927799	-0.921378	0.356853	0.585664	LPGAT1	1
ENSG00000136243	779.576	-0.0833598	0.171992	-0.484673	0.627908	0.9073	NUP42	7	ENSG00000070367	1263.29	0.0762559	0.11553	0.660054	0.509219	0.787845	EXOC5	14	ENSG00000259948	13.6185	-0.571817	0.620646	-0.921326	0.35688	0.585664		15
ENSG00000140538	226.23	-0.10878	0.224589	-0.484352	0.628136	0.907458	NTRK3	15	ENSG00000105438	4313.8	-0.0473035	0.0716243	-0.66044	0.508972	0.787845	KDELR1	19	ENSG00000068796	2571.34	-0.0716496	0.0777871	-0.921099	0.356999	0.585664	KIF2A	5
ENSG00000187372	88.5635	-0.137019	0.282861	-0.484405	0.628099	0.907458	PCDHB13	5	ENSG00000111642	11278.8	-0.0497039	0.0753058	-0.660028	0.509236	0.787845	CHD4	12	ENSG00000128585	1353.3	-0.0722123	0.0784061	-0.921004	0.357048	0.585664	MKLN1	7
ENSG00000125845	105.179	0.125485	0.259426	0.483703	0.628597	0.907767	BMP2	20	ENSG00000117143	911.502	0.111987	0.169626	0.6602	0.509125	0.787845	UAP1	1	ENSG00000163702	424.346	-0.0826233	0.0896891	-0.921219	0.356936	0.585664	IL17RC	3
ENSG00000132517	24.234	0.208985	0.432112	0.483636	0.628645	0.907767	SLC52A1	17	ENSG00000144834	183.404	-0.14081	0.213284	-0.660199	0.509126	0.787845	TAGLN3	3	ENSG00000197483	331.32	-0.162969	0.176941	-0.921037	0.357031	0.585664	ZNF628	19
ENSG00000156853	778.601	0.104455	0.215959	0.483678	0.628615	0.907767	ZNF689	16	ENSG00000171790	18.4713	0.219827	0.333024	0.660094	0.509193	0.787845	SLFNL1	1	ENSG00000288591	7.3308	0.6532	0.709192	0.921048	0.357025	0.585664		12
ENSG00000159958	85.2966	0.182558	0.377389	0.483741	0.62857	0.907767	TNFRSF13C	22	ENSG00000197024	1829.06	0.0645194	0.0977085	0.660326	0.509045	0.787845	ZNF398	7	ENSG00000245848	133.787	0.11925	0.129504	0.920825	0.357142	0.585762	CEBPA	19
ENSG00000164187	197.704	0.101805	0.210395	0.483878	0.628472	0.907767	LMBRD2	5	ENSG00000203546	14.6195	-0.402646	0.609603	-0.660505	0.50893	0.787845		14	ENSG00000132434	562.579	-0.0778934	0.0846155	-0.920557	0.357282	0.585796	LANCL2	7
ENSG00000112511	60.5931	0.189691	0.392418	0.483391	0.628818	0.907932	PHF1	6	ENSG00000203814	6.32796	-0.389364	0.589426	-0.660582	0.50888	0.787845	H2BC18	1	ENSG00000171017	139.638	0.100805	0.109502	0.920573	0.357273	0.585796	LRRC8E	19
ENSG00000136206	17.2465	0.36325	0.751644	0.483274	0.628901	0.907967	SPDYE1	7	ENSG00000100084	2794.37	-0.0711072	0.107775	-0.659772	0.5094	0.788025	HIRA	22	ENSG00000174384	53.3101	-0.17796	0.193324	-0.920529	0.357297	0.585796	PMS2P6	7
ENSG00000075975	753.164	0.0943769	0.195594	0.482514	0.629441	0.908575	MKRN2	3	ENSG00000112242	1488.06	-0.0632286	0.0958699	-0.659526	0.509558	0.788121	E2F3	6	ENSG00000176087	1673.24	0.0813848	0.0884025	0.920616	0.357251	0.585796	SLC35A4	5
ENSG00000179271	3969.31	0.124109	0.257213	0.482515	0.62944	0.908575	GADD45GIP1	19	ENSG00000150630	26.6327	-0.211684	0.320953	-0.659548	0.509544	0.788121	VEGFC	4	ENSG00000103275	7304.08	0.0609333	0.0661986	0.920462	0.357331	0.585798	UBE2I	16
ENSG00000064666	10267.9	0.0850832	0.176512	0.482025	0.629788	0.908611	CNN2	19	ENSG00000136169	191.361	0.0991743	0.150426	0.659288	0.509711	0.788209	SETDB2	13	ENSG00000139620	996.507	-0.108944	0.118385	-0.920257	0.357439	0.585908	KANSL2	12
ENSG00000080823	97.0911	0.123424	0.255952	0.482217	0.629651	0.908611	MOK	14	ENSG00000178726	14.9309	-0.300829	0.456282	-0.659305	0.5097	0.788209	THBD	20	ENSG00000186364	103.159	0.129708	0.140955	0.920205	0.357465	0.585908	NUDT17	1
ENSG00000107864	56.6682	0.151865	0.314969	0.482159	0.629693	0.908611	CPEB3	10	ENSG00000072042	4238.09	-0.0666351	0.101156	-0.658734	0.510067	0.78828	RDH11	14	ENSG00000100934	1531.98	0.0855234	0.0929499	0.920102	0.35752	0.585942	SEC23A	14
ENSG00000134815	1167.23	-0.0859289	0.178283	-0.481979	0.629821	0.908611	DHX34	19	ENSG00000105877	172.486	-0.156828	0.238116	-0.658621	0.510139	0.78828	DNAH11	7	ENSG00000178502	348.05	0.105936	0.11516	0.919909	0.35762	0.586051	KLHL11	17
ENSG00000151893	1135.19	0.135021	0.280081	0.482081	0.629749	0.908611	CACUL1	10	ENSG00000121577	8.08562	-0.380862	0.578205	-0.658697	0.51009	0.78828	POPDC2	3	ENSG00000166507	417.994	-0.0953853	0.103707	-0.919755	0.357701	0.586128	NDST2	10
ENSG00000173406	401.222	0.12233	0.253745	0.482097	0.629737	0.908611	DAB1	1	ENSG00000139625	525.665	0.130284	0.19777	0.658765	0.510047	0.78828	MAP3K12	12	ENSG00000119689	3237.88	-0.0913302	0.0993167	-0.919586	0.357789	0.586163	DLST	14
ENSG00000068383	821.042	0.0703469	0.146009	0.481798	0.629949	0.908711	INPP5A	10	ENSG00000141030	2388.09	0.0906614	0.137636	0.658704	0.510086	0.78828	COPS3	17	ENSG00000155926	46.4936	-0.274521	0.298509	-0.919643	0.357759	0.586163	SLA	8
ENSG00000128242	508.86	-0.106235	0.220699	-0.481356	0.630263	0.908763	GAL3ST1	22	ENSG00000164332	1195.78	-0.0820475	0.124528	-0.658867	0.509981	0.78828	UBLCP1	5	ENSG00000184486	48.9051	0.25783	0.28054	0.919051	0.358069	0.586566	POU3F2	6
ENSG00000141076	2612.88	-0.108844	0.226134	-0.481326	0.630285	0.908763	UTP4	16	ENSG00000173114	13.7436	-0.265445	0.403002	-0.658669	0.510109	0.78828	LRRN3	7	ENSG00000122741	615.972	-0.0865222	0.0942038	-0.918457	0.35838	0.586963	DCAF10	9
ENSG00000164830	548.993	-0.099393	0.206405	-0.481543	0.630131	0.908763	OXR1	8	ENSG00000285526	18.7228	0.233877	0.354921	0.658953	0.509926	0.78828		19	ENSG00000124587	596.609	0.135843	0.147905	0.918448	0.358384	0.586963	PEX6	6
ENSG00000166965	891.458	0.0957276	0.198768	0.481605	0.630086	0.908763	RCCD1	15	ENSG00000214022	3972.87	0.0573674	0.0871182	0.658501	0.510216	0.788325	REPIN1	7	ENSG00000198440	112.174	-0.167779	0.1827	-0.918332	0.358445	0.586963	ZNF583	19
ENSG00000178226	49.5031	0.165423	0.343738	0.481248	0.63034	0.908763	PRSS36	16	ENSG00000040633	1958.28	0.0651166	0.0989177	0.65829	0.510352	0.78846	PHF23	17	ENSG00000269858	2876.28	0.0797142	0.0867987	0.918381	0.35842	0.586963	EGLN2	19
ENSG00000223953	90.3654	0.153696	0.319245	0.481436	0.630207	0.908763	C1QTNF5	11	ENSG00000257591	63.2664	0.193592	0.294213	0.657998	0.510539	0.788676	ZNF625	19	ENSG00000108231	24.7902	0.362443	0.394716	0.91824	0.358493	0.586986	LGI1	10
ENSG00000160877	7323.53	0.0630112	0.131006	0.48098	0.630531	0.908906	NACC1	19	ENSG00000053328	10.9124	-0.276763	0.420921	-0.657517	0.510848	0.788695	METTL24	6	ENSG00000086544	440.979	0.0718342	0.0782738	0.91773	0.35876	0.58709	ITPKC	19
ENSG00000183506	1292.58	0.140471	0.292074	0.480943	0.630557	0.908906	PI4KAP2	22	ENSG00000061987	525.018	-0.0940751	0.143086	-0.657475	0.510876	0.788695	MON2	12	ENSG00000108591	1199.55	-0.0854351	0.093082	-0.917848	0.358698	0.58709	DRG2	17
ENSG00000129559	2487.23	0.125962	0.261958	0.480849	0.630624	0.908916	NEDD8	14	ENSG00000121236	569.439	0.122496	0.186254	0.657682	0.510742	0.788695	TRIM6	11	ENSG00000123600	1010.6	-0.0648234	0.0706266	-0.917832	0.358707	0.58709	METTL8	2
ENSG00000106404	145.146	-0.12446	0.258976	-0.480584	0.630812	0.909103	CLDN15	7	ENSG00000137414	350.468	-0.0509791	0.0775502	-0.657369	0.510944	0.788695	FAM8A1	6	ENSG00000139631	243.327	0.132422	0.144244	0.918044	0.358596	0.58709	CSAD	12
ENSG00000128203	478.914	0.0816952	0.170082	0.480327	0.630995	0.909123	ASPHD2	22	ENSG00000141258	1339.91	-0.112397	0.170969	-0.657416	0.510913	0.788695	SGSM2	17	ENSG00000198700	4328.92	-0.0688218	0.0749805	-0.917862	0.358691	0.58709	IPO9	1
ENSG00000158623	2630.73	-0.0589255	0.122651	-0.480434	0.630919	0.909123	COPG2	7	ENSG00000169710	26358.2	0.0884405	0.13446	0.657747	0.5107	0.788695	FASN	17	ENSG00000204659	12.7498	-0.317663	0.346134	-0.917746	0.358752	0.58709	CBY3	5
ENSG00000170340	1054.5	0.0865253	0.180143	0.480315	0.631004	0.909123	B3GNT2	2	ENSG00000171425	1370.06	0.0550894	0.0838106	0.657308	0.510983	0.788695	ZNF581	19	ENSG00000214077	15.5889	-0.271505	0.295863	-0.917669	0.358792	0.58709	GNAQP1	2
ENSG00000065548	3830.81	-0.0819904	0.170892	-0.479781	0.631383	0.909297	ZC3H15	2	ENSG00000215156	35.9474	-0.244961	0.372475	-0.657658	0.510758	0.788695		5	ENSG00000138778	1837.12	0.0795885	0.0867372	0.917583	0.358837	0.587109	CENPE	4
ENSG00000092200	38.002	-0.210305	0.438764	-0.479313	0.631716	0.909297	RPGRIP1	14	ENSG00000286022	12.6768	-0.320174	0.48691	-0.657562	0.51082	0.788695		20	ENSG00000000005	30.1412	0.310081	0.338207	0.916837	0.359228	0.587551	TNMD	X
ENSG00000100056	793.248	0.0703517	0.146612	0.479849	0.631335	0.909297	ESS2	22	ENSG00000135063	440.653	0.0719966	0.109615	0.656813	0.511301	0.789012	ENTREP1	9	ENSG00000117153	1508.29	-0.101272	0.110496	-0.916522	0.359393	0.587551	KLHL12	1
ENSG00000103126	2601.68	0.0683406	0.142557	0.47939	0.631661	0.909297	AXIN1	16	ENSG00000136895	209.493	0.169155	0.257558	0.656765	0.511332	0.789012	GARNL3	9	ENSG00000134955	202.221	0.115624	0.126178	0.91636	0.359478	0.587551	SLC37A2	11
ENSG00000111269	818.101	0.0905157	0.188717	0.479637	0.631486	0.909297	CREBL2	12	ENSG00000137054	783.533	0.0588306	0.0895755	0.656772	0.511328	0.789012	POLR1E	9	ENSG00000141101	2859.36	0.0620176	0.0676753	0.916399	0.359458	0.587551	NOB1	16
ENSG00000136522	1782.08	0.128082	0.266912	0.479867	0.631322	0.909297	MRPL47	3	ENSG00000187889	7.95882	0.377897	0.575503	0.656638	0.511414	0.789064	FYB2	1	ENSG00000143493	601.226	-0.103649	0.113078	-0.91662	0.359342	0.587551	INTS7	1
ENSG00000149089	783.731	0.105511	0.220041	0.479505	0.631579	0.909297	APIP	11	ENSG00000074935	322.46	-0.111731	0.170182	-0.65654	0.511476	0.789077	TUBE1	6	ENSG00000150556	60.5271	0.146066	0.15939	0.916407	0.359453	0.587551	LYPD6B	2
ENSG00000178498	1621.9	0.0817231	0.170461	0.479423	0.631638	0.909297	DTX3	12	ENSG00000101180	181.929	0.126207	0.192343	0.656155	0.511724	0.789077	HRH3	20	ENSG00000156298	322.951	0.09785	0.106756	0.916573	0.359366	0.587551	TSPAN7	X
ENSG00000186439	381.728	0.150728	0.314407	0.479405	0.631651	0.909297	TRDN	6	ENSG00000119048	650.556	0.0764974	0.11658	0.65618	0.511708	0.789077	UBE2B	5	ENSG00000157933	2414.23	-0.127085	0.138625	-0.916755	0.359271	0.587551	SKI	1
ENSG00000187210	226.514	-0.189334	0.394825	-0.479539	0.631555	0.909297	GCNT1	9	ENSG00000129295	74.5952	0.157325	0.239786	0.656104	0.511757	0.789077	DNAAF11	8	ENSG00000174839	353.972	0.085198	0.092956	0.916541	0.359383	0.587551	DENND6A	3
ENSG00000065923	495.318	0.100295	0.209603	0.478501	0.632294	0.909488	SLC9A7	X	ENSG00000130518	13.3752	0.295549	0.450432	0.656146	0.51173	0.789077	IQCN	19	ENSG00000177479	3277.29	0.0594626	0.0648475	0.91696	0.359164	0.587551	ARIH2	3
ENSG00000094914	2008.84	-0.0654859	0.136871	-0.478451	0.632329	0.909488	AAAS	12	ENSG00000255185	71.496	-0.144634	0.220352	-0.656377	0.511582	0.789077	PDXDC2P	16	ENSG00000227080	30.1229	-0.264318	0.288405	-0.916484	0.359413	0.587551		7
ENSG00000149050	98.0508	-0.225372	0.470621	-0.478883	0.632022	0.909488	ZNF214	11	ENSG00000286235	11.142	-0.40739	0.620725	-0.656314	0.511622	0.789077		20	ENSG00000115806	2887.33	-0.052016	0.0567685	-0.916283	0.359519	0.587563	GORASP2	2
ENSG00000159199	2346.86	-0.140002	0.292522	-0.478602	0.632222	0.909488	ATP5MC1	17	ENSG00000185420	497.438	-0.0576202	0.0878625	-0.6558	0.511953	0.789305	SMYD3	1	ENSG00000130347	616.702	-0.132374	0.144488	-0.916157	0.359584	0.587615	RTN4IP1	6
ENSG00000163686	186.368	0.120194	0.251126	0.47862	0.632209	0.909488	ABHD6	3	ENSG00000104524	83.3681	-0.119386	0.182165	-0.655373	0.512228	0.789654	PYCR3	8	ENSG00000056586	958.696	-0.069566	0.0759663	-0.915748	0.359799	0.587872	RC3H2	9
ENSG00000174021	2071.05	-0.11537	0.24117	-0.478378	0.632381	0.909488	GNG5	1	ENSG00000183530	1351.49	0.0634786	0.0968749	0.655264	0.512298	0.789689	PRR14L	22	ENSG00000163703	546.536	-0.0934706	0.102072	-0.915729	0.359809	0.587872	CRELD1	3
ENSG00000197157	11086.9	-0.0641982	0.134138	-0.4786	0.632223	0.909488	SND1	7	ENSG00000101407	1595.74	0.0678373	0.103539	0.655185	0.512349	0.789693	TTI1	20	ENSG00000124469	4.42955	0.704747	0.769665	0.915654	0.359848	0.587881	CEACAM8	19
ENSG00000231381	154.823	0.140661	0.293959	0.478507	0.632289	0.909488	RNF2P1	9	ENSG00000113262	22.7934	-0.406411	0.620608	-0.65486	0.512558	0.78972	GRM6	5	ENSG00000214655	1108.84	-0.101577	0.11097	-0.915357	0.360004	0.588081	ZSWIM8	10
ENSG00000258984	17.7719	-0.456192	0.952785	-0.478799	0.632082	0.909488	UBE2F-SCLY	2	ENSG00000167968	11.2955	0.280149	0.427707	0.655003	0.512466	0.78972	DNASE1L2	16	ENSG00000114120	2699.53	-0.0579336	0.0633152	-0.915002	0.360191	0.588275	SLC25A36	3
ENSG00000077380	2402.83	-0.0828156	0.17317	-0.478234	0.632484	0.909544	DYNC1I2	2	ENSG00000174564	28.518	0.249558	0.381069	0.654889	0.512539	0.78972	IL20RB	3	ENSG00000280913	9.43383	-0.417633	0.45642	-0.915018	0.360182	0.588275	CTSLP3	10
ENSG00000175054	717.821	-0.11788	0.24653	-0.478157	0.632538	0.909544	ATR	3	ENSG00000269713	441.707	0.105659	0.161322	0.654957	0.512496	0.78972	NBPF9	1	ENSG00000008300	1725.77	-0.105306	0.115106	-0.914869	0.360261	0.588311	CELSR3	3
ENSG00000101474	3113.82	0.0690892	0.144524	0.478046	0.632617	0.909573	APMAP	20	ENSG00000188674	11.0089	-0.281245	0.429525	-0.65478	0.512609	0.789725	C2orf80	2	ENSG00000241852	611.762	-0.0975246	0.106604	-0.914832	0.36028	0.588311	C8orf58	8
ENSG00000134247	951.633	0.114239	0.239176	0.477633	0.632911	0.90991	PTGFRN	1	ENSG00000118242	73.6048	-0.203238	0.31078	-0.653961	0.513137	0.790418	MREG	2	ENSG00000143437	941.352	-0.082249	0.0899125	-0.914767	0.360314	0.588311	ARNT	1
ENSG00000162105	1173.76	0.161946	0.339138	0.477523	0.63299	0.909937	SHANK2	11	ENSG00000155926	42.5094	-0.301722	0.461397	-0.653933	0.513155	0.790418	SLA	8	ENSG00000196074	11.9164	0.351235	0.384037	0.914586	0.360409	0.588412	SYCP2	20
ENSG00000177239	1488.44	0.0885881	0.185564	0.477398	0.633079	0.90998	MAN1B1	9	ENSG00000132740	508.652	-0.138712	0.212249	-0.653537	0.51341	0.79059	IGHMBP2	11	ENSG00000180929	21.5467	-0.302492	0.33093	-0.914065	0.360682	0.588774	GPR62	3
ENSG00000148187	824.75	0.0792257	0.166051	0.477116	0.63328	0.909983	MRRF	9	ENSG00000186103	18.935	0.216326	0.33098	0.653593	0.513374	0.79059	ARGFX	3	ENSG00000196878	34.5577	-0.236289	0.258512	-0.914035	0.360698	0.588774	LAMB3	1
ENSG00000149136	14138.4	0.0598181	0.125382	0.477087	0.6333	0.909983	SSRP1	11	ENSG00000196337	26.9033	0.227384	0.347905	0.653581	0.513381	0.79059	CGB7	19	ENSG00000158715	682.268	0.0759633	0.0831377	0.913705	0.360872	0.589002	SLC45A3	1
ENSG00000152556	3337.87	-0.0781578	0.163847	-0.477018	0.633349	0.909983	PFKM	12	ENSG00000130762	730.796	0.11402	0.174572	0.653142	0.513665	0.790768	ARHGEF16	1	ENSG00000148634	1002.53	0.073374	0.0803153	0.913574	0.360941	0.589053	HERC4	10
ENSG00000164104	10634.6	0.0953106	0.199821	0.47698	0.633376	0.909983	HMGB2	4	ENSG00000181513	226.633	-0.121077	0.185378	-0.653133	0.51367	0.790768	ACBD4	17	ENSG00000244065	42.0253	0.229248	0.250951	0.913518	0.36097	0.589053	MARK2P17	3
ENSG00000167807	80.645	0.184125	0.385882	0.477153	0.633253	0.909983		19	ENSG00000213672	939.904	-0.0670997	0.102715	-0.653259	0.513589	0.790768	NCKIPSD	3	ENSG00000167996	25512.1	-0.0658408	0.0720932	-0.913273	0.361099	0.589208	FTH1	11
ENSG00000014257	29.0284	-0.193775	0.406435	-0.476768	0.633527	0.909993	ACP3	3	ENSG00000179588	200.849	-0.127249	0.194866	-0.653004	0.513753	0.790822	ZFPM1	16	ENSG00000112149	317.958	0.0876548	0.095996	0.91311	0.361185	0.589293	CD83	6
ENSG00000034533	118.812	-0.111196	0.233306	-0.47661	0.63364	0.909993	ASTE1	3	ENSG00000231345	10.2309	-0.321263	0.492073	-0.652877	0.513835	0.790874	BEND3P1	10	ENSG00000150656	13.0624	0.341524	0.3741	0.912922	0.361284	0.589293	CNDP1	18
ENSG00000076650	371.913	0.0997591	0.209292	0.47665	0.633611	0.909993	GPATCH1	19	ENSG00000141759	2824.17	0.0828552	0.126956	0.652628	0.513996	0.791048	TXNL4A	18	ENSG00000153179	1547.37	0.0804036	0.0880794	0.912853	0.36132	0.589293	RASSF3	12
ENSG00000104413	3844.12	-0.064828	0.136082	-0.476388	0.633798	0.909993	ESRP1	8	ENSG00000173213	32.2104	0.551366	0.845087	0.652437	0.514119	0.791164	TUBB8B	18	ENSG00000163558	3474.35	0.0697675	0.0764275	0.912858	0.361317	0.589293	PRKCI	3
ENSG00000128923	633.904	-0.0867122	0.182015	-0.476402	0.633788	0.909993	MINDY2	15	ENSG00000257727	2975.38	-0.0811444	0.124404	-0.652264	0.514231	0.791261	CNPY2	12	ENSG00000163964	339.267	-0.0991451	0.1086	-0.91294	0.361274	0.589293	PIGX	3
ENSG00000159110	439.992	-0.0813595	0.170778	-0.476405	0.633786	0.909993	IFNAR2	21	ENSG00000006128	73.5893	-0.173201	0.265704	-0.651857	0.514493	0.791591	TAC1	7	ENSG00000102543	85.0084	0.122774	0.134533	0.912597	0.361455	0.589418	CDADC1	13
ENSG00000288864	149.174	-0.188535	0.395649	-0.47652	0.633704	0.909993	ARHGAP11A-SCG5	15	ENSG00000106829	717.203	0.0874593	0.134214	0.651639	0.514634	0.791591	TLE4	9	ENSG00000177084	3948.25	-0.107499	0.117806	-0.912514	0.361498	0.589418	POLE	12
ENSG00000152580	38.5002	0.279109	0.58628	0.476069	0.634025	0.910234	IGSF10	3	ENSG00000120254	3007.01	0.0467386	0.0717215	0.651667	0.514616	0.791591	MTHFD1L	6	ENSG00000179921	12.0326	-0.315974	0.346243	-0.912578	0.361465	0.589418	GPBAR1	2
ENSG00000023318	880.146	-0.0742775	0.156087	-0.475873	0.634165	0.910265	ERP44	9	ENSG00000169403	58.3665	0.168809	0.259085	0.651559	0.514686	0.791591	PTAFR	1	ENSG00000130177	2843.92	-0.0924115	0.101292	-0.912329	0.361595	0.589522	CDC16	13
ENSG00000164463	82.3837	0.15583	0.327416	0.475941	0.634117	0.910265	CREBRF	5	ENSG00000169860	1192.12	-0.202468	0.310742	-0.651564	0.514683	0.791591	P2RY1	3	ENSG00000254245	13.3928	0.469207	0.514434	0.912084	0.361724	0.589677	PCDHGA3	5
ENSG00000188112	2323.03	-0.0678128	0.142551	-0.475709	0.634282	0.910347	C6orf132	6	ENSG00000128654	1040.32	-0.0768765	0.11802	-0.651387	0.514797	0.791667	MTX2	2	ENSG00000141873	1046.86	0.0738922	0.0810327	0.911882	0.361831	0.589768	SLC39A3	19
ENSG00000100568	2573.53	0.0694573	0.146043	0.475593	0.634364	0.910381	VTI1B	14	ENSG00000171791	114.15	-0.106892	0.164131	-0.651259	0.514879	0.791667	BCL2	18	ENSG00000177455	22.9608	-0.226421	0.24831	-0.911849	0.361848	0.589768	CD19	16
ENSG00000113966	168.292	0.105823	0.222945	0.474659	0.63503	0.910486	ARL6	3	ENSG00000282339	139.817	-0.133925	0.20563	-0.65129	0.514859	0.791667		19	ENSG00000109861	10526.1	0.0621581	0.0681887	0.911561	0.362	0.589906	CTSC	11
ENSG00000114115	656.521	-0.130435	0.274592	-0.475015	0.634777	0.910486	RBP1	3	ENSG00000186272	119.961	-0.127561	0.195907	-0.65113	0.514963	0.791711	ZNF17	19	ENSG00000139173	30.1008	0.222033	0.243563	0.911604	0.361977	0.589906	TMEM117	12
ENSG00000133983	1432.5	-0.137566	0.289733	-0.474802	0.634928	0.910486	COX16	14	ENSG00000230445	40.524	-0.214887	0.330054	-0.651066	0.515004	0.791711	LRRC37A6P	10	ENSG00000141040	168.446	0.102601	0.112593	0.911249	0.362164	0.590063	ZNF287	17
ENSG00000134453	3693.73	-0.0681595	0.143551	-0.474809	0.634923	0.910486	RBM17	10	ENSG00000160219	21.218	-0.282837	0.434483	-0.650973	0.515064	0.791729	GAB3	X	ENSG00000254004	927.569	-0.060528	0.0664205	-0.911284	0.362146	0.590063	ZNF260	19
ENSG00000136449	64.1578	0.205679	0.433311	0.474668	0.635023	0.910486	MYCBPAP	17	ENSG00000066405	15.6999	-0.269153	0.413595	-0.650764	0.515199	0.791789	CLDN18	3	ENSG00000155034	704.741	0.085522	0.0938629	0.911138	0.362223	0.590081	FBXL18	7
ENSG00000169567	5529.03	0.119828	0.252223	0.475088	0.634724	0.910486	HINT1	5	ENSG00000123975	7016.13	0.102827	0.15801	0.650765	0.515198	0.791789	CKS2	9	ENSG00000165271	1975.44	-0.0699588	0.0767849	-0.911101	0.362242	0.590081	NOL6	9
ENSG00000187097	257.483	-0.146012	0.307136	-0.475399	0.634502	0.910486	ENTPD5	14	ENSG00000132196	540.846	-0.0650046	0.0999019	-0.650685	0.51525	0.791792	HSD17B7	1	ENSG00000182575	138.722	-0.123896	0.135996	-0.911025	0.362282	0.59009	NXPH3	17
ENSG00000188674	24.4648	-0.220821	0.46486	-0.475028	0.634767	0.910486	C2orf80	2	ENSG00000285723	25.7195	-0.436269	0.670552	-0.650612	0.515297	0.791792		20	ENSG00000066084	1012.34	-0.094859	0.104162	-0.910689	0.362459	0.590182	DIP2B	12
ENSG00000254852	205.978	-0.128327	0.270182	-0.474966	0.634811	0.910486	NPIPA2	16	ENSG00000112118	12682.9	-0.045225	0.0695356	-0.650386	0.515443	0.791883	MCM3	6	ENSG00000108946	3680.06	-0.0693405	0.0761429	-0.910662	0.362474	0.590182	PRKAR1A	17
ENSG00000287856	61.9104	-0.146615	0.308802	-0.474785	0.63494	0.910486		1	ENSG00000166825	70.5126	0.173714	0.267099	0.650372	0.515452	0.791883	ANPEP	15	ENSG00000122435	444.849	-0.113195	0.124297	-0.910677	0.362466	0.590182	TRMT13	1
ENSG00000013374	1688.84	0.0778938	0.164254	0.474229	0.635337	0.910604	NUB1	7	ENSG00000078487	43.4972	-0.170653	0.262509	-0.650082	0.515639	0.792009	ZCWPW1	7	ENSG00000189339	2345.78	-0.118372	0.129982	-0.910683	0.362463	0.590182	SLC35E2B	1
ENSG00000057935	4023.63	-0.0791669	0.166973	-0.474129	0.635408	0.910604	MTA3	2	ENSG00000120063	1755.59	0.0433904	0.0667645	0.649902	0.515755	0.792009	GNA13	17	ENSG00000265298	14.5639	0.318341	0.349618	0.910538	0.362539	0.590233		17
ENSG00000059122	1001.51	0.0699206	0.147452	0.474191	0.635364	0.910604	FLYWCH1	16	ENSG00000166349	19.9158	0.337727	0.519682	0.649873	0.515775	0.792009	RAG1	11	ENSG00000022840	4486.95	0.0860006	0.094461	0.910435	0.362593	0.590266	RNF10	12
ENSG00000111052	132.658	-0.14919	0.314531	-0.474326	0.635268	0.910604	LIN7A	12	ENSG00000196235	4756.11	0.0709882	0.10922	0.649959	0.515719	0.792009	SUPT5H	19	ENSG00000197903	236.397	-0.484416	0.532278	-0.91008	0.36278	0.590516	H2BC12	6
ENSG00000204920	198.294	0.106522	0.224579	0.474318	0.635273	0.910604	ZNF155	19	ENSG00000205659	273.112	-0.0827746	0.127362	-0.649918	0.515745	0.792009	LIN52	14	ENSG00000165566	31.7815	-0.237336	0.260855	-0.909839	0.362907	0.590668	AMER2	13
ENSG00000114999	1329.67	-0.088947	0.187698	-0.473884	0.635583	0.910623	TTL	2	ENSG00000206562	322.676	0.106155	0.163371	0.649777	0.515836	0.792029	METTL6	3	ENSG00000113569	2308.03	-0.091083	0.100156	-0.909415	0.363131	0.590861	NUP155	5
ENSG00000130382	2101.56	-0.0862806	0.18205	-0.473938	0.635544	0.910623	MLLT1	19	ENSG00000118894	923.11	-0.0653515	0.1006	-0.649616	0.51594	0.792115	EEF2KMT	16	ENSG00000144040	952.28	-0.0542531	0.0596605	-0.909364	0.363158	0.590861	SFXN5	2
ENSG00000213337	488.414	0.120664	0.25464	0.473861	0.635599	0.910623	ANKRD39	2	ENSG00000164287	8.42892	0.289524	0.445784	0.649472	0.516033	0.792184	CDC20B	5	ENSG00000166562	1110.28	0.0914544	0.10057	0.909357	0.363162	0.590861	SEC11C	18
ENSG00000068724	758.867	0.0809087	0.170834	0.473612	0.635777	0.910792	TTC7A	2	ENSG00000058673	2498.7	0.099449	0.153231	0.649014	0.516329	0.792417	ZC3H11A	1	ENSG00000187323	27.3943	-0.2671	0.293664	-0.909542	0.363064	0.590861	DCC	18
ENSG00000123416	59055.3	-0.0776068	0.16393	-0.473415	0.635917	0.910824	TUBA1B	12	ENSG00000110700	16077.4	0.0914649	0.140903	0.649132	0.516253	0.792417	RPS13	11	ENSG00000057663	1282.95	0.08073	0.0887895	0.909229	0.363229	0.590883	ATG5	6
ENSG00000153786	1510.2	0.0645103	0.13625	0.47347	0.635878	0.910824	ZDHHC7	16	ENSG00000261127	8.46181	-0.429196	0.661288	-0.649031	0.516319	0.792417		16	ENSG00000122417	774.229	0.0962713	0.105899	0.909086	0.363305	0.590883	ODF2L	1
ENSG00000262209	29.7703	-0.254102	0.53684	-0.47333	0.635978	0.910826	PCDHGB3	5	ENSG00000110237	455.152	0.083628	0.128909	0.648735	0.51651	0.79243	ARHGEF17	11	ENSG00000131788	1443.68	-0.066546	0.0732039	-0.90905	0.363324	0.590883	PIAS3	1
ENSG00000101160	1396.73	0.0689096	0.145612	0.47324	0.636042	0.910833	CTSZ	20	ENSG00000137494	174.822	-0.101308	0.156185	-0.648639	0.516571	0.79243	ANKRD42	11	ENSG00000161681	118.476	0.180825	0.198925	0.909011	0.363345	0.590883	SHANK1	19
ENSG00000006210	61.2871	-0.149806	0.318041	-0.471028	0.637621	0.910901	CX3CL1	16	ENSG00000166340	991.338	-0.0891824	0.137525	-0.64848	0.516674	0.79243	TPP1	11	ENSG00000226469	5.53846	-0.553822	0.60921	-0.909082	0.363307	0.590883	ADAM1B	12
ENSG00000048405	88.0064	0.146059	0.309398	0.472075	0.636873	0.910901	ZNF800	7	ENSG00000167986	10772.2	-0.0345467	0.0532375	-0.648916	0.516393	0.79243	DDB1	11	ENSG00000285897	14.842	-0.322228	0.354571	-0.908784	0.363464	0.591023		17
ENSG00000099812	20.7871	0.280978	0.594328	0.472766	0.63638	0.910901	MISP	19	ENSG00000234685	37.0748	-0.15498	0.238874	-0.648794	0.516472	0.79243	NUS1P2	13	ENSG00000143436	2096.75	0.0787783	0.0867042	0.908587	0.363568	0.591137	MRPL9	1
ENSG00000100147	507.87	-0.0761894	0.161354	-0.472188	0.636793	0.910901	CCDC134	22	ENSG00000258724	10.2604	0.330234	0.50915	0.648599	0.516597	0.79243	PINX1	8	ENSG00000229638	22.4822	0.268779	0.295871	0.908432	0.36365	0.591215	RPL4P4	3
ENSG00000100804	5713.22	0.106362	0.225214	0.472272	0.636733	0.910901	PSMB5	14	ENSG00000271793	12778.7	-0.383363	0.591137	-0.648518	0.51665	0.79243		6	ENSG00000126088	1949.62	0.101702	0.111964	0.908345	0.363696	0.591235	UROD	1
ENSG00000101138	1433.32	0.0697756	0.148253	0.47065	0.63789	0.910901	CSTF1	20	ENSG00000111726	2115.84	-0.0809374	0.124878	-0.648131	0.5169	0.792489	CMAS	12	ENSG00000189233	24.7251	0.251495	0.276925	0.908171	0.363788	0.591329	NUGGC	8
ENSG00000106804	64.301	0.175376	0.372692	0.470566	0.63795	0.910901	C5	9	ENSG00000157240	96.1198	0.141407	0.218179	0.648123	0.516905	0.792489	FZD1	7	ENSG00000104221	504.971	-0.109965	0.121098	-0.908069	0.363842	0.591362	BRF2	8
ENSG00000107669	767.468	-0.105185	0.222788	-0.472129	0.636835	0.910901	ATE1	10	ENSG00000188786	321.517	0.0794037	0.122499	0.6482	0.516856	0.792489	MTF1	1	ENSG00000099992	206.118	0.0815267	0.0898029	0.90784	0.363963	0.59139	TBC1D10A	22
ENSG00000112419	1140.58	0.150384	0.319597	0.470542	0.637968	0.910901	PHACTR2	6	ENSG00000267352	10.9098	0.290362	0.447889	0.648289	0.516798	0.792489	SH3GL1P3	17	ENSG00000130560	1899.56	0.0766713	0.0844603	0.907779	0.363995	0.59139	UBAC1	9
ENSG00000118432	32.6626	-0.249258	0.529555	-0.470693	0.63786	0.910901	CNR1	6	ENSG00000184371	115.718	-0.143348	0.221244	-0.64792	0.517037	0.792616	CSF1	1	ENSG00000148688	1595.49	0.0823836	0.0907403	0.907906	0.363928	0.59139	RPP30	10
ENSG00000124535	1468.65	-0.0807906	0.171432	-0.471268	0.637449	0.910901	WRNIP1	6	ENSG00000107185	1000.09	0.0781167	0.120583	0.647825	0.517098	0.792636	RGP1	9	ENSG00000156510	7.19307	-0.4673	0.514733	-0.90785	0.363957	0.59139	HKDC1	10
ENSG00000129038	758.794	0.0802291	0.169696	0.472782	0.636369	0.910901	LOXL1	15	ENSG00000100300	372.216	-0.0701948	0.108429	-0.647377	0.517388	0.792786	TSPO	22	ENSG00000083642	1454.2	-0.0712122	0.0784698	-0.907511	0.364137	0.591566	PDS5B	13
ENSG00000140505	22.2326	-0.2234	0.473877	-0.471429	0.637334	0.910901	CYP1A2	15	ENSG00000120697	492.416	0.110646	0.170872	0.647537	0.517285	0.792786	ALG5	13	ENSG00000197933	83.0635	-0.128083	0.14115	-0.907427	0.364181	0.591582	ZNF823	19
ENSG00000150594	92.7538	-0.153657	0.325065	-0.472695	0.63643	0.910901	ADRA2A	10	ENSG00000189091	8233.36	-0.0327447	0.0505776	-0.647414	0.517364	0.792786	SF3B3	16	ENSG00000125733	2794.14	0.0636385	0.070152	0.907152	0.364327	0.591649	TRIP10	19
ENSG00000158805	525.087	-0.114224	0.242763	-0.470517	0.637986	0.910901	ZNF276	16	ENSG00000213024	3940.53	-0.0527834	0.0815247	-0.647453	0.517339	0.792786	NUP62	19	ENSG00000140263	2689.33	-0.0902881	0.0995404	-0.907049	0.364381	0.591649	SORD	15
ENSG00000162129	507.081	0.0763246	0.161708	0.471989	0.636935	0.910901	CLPB	11	ENSG00000089558	19.8444	-0.184246	0.284677	-0.64721	0.517496	0.792799	KCNH4	17	ENSG00000164338	1024.51	0.0652024	0.0718711	0.907213	0.364294	0.591649	UTP15	5
ENSG00000162227	1065.5	-0.0929116	0.197278	-0.470967	0.637664	0.910901	TAF6L	11	ENSG00000196517	732.605	-0.13933	0.21529	-0.647176	0.517518	0.792799	SLC6A9	1	ENSG00000183878	280.218	-0.16788	0.185077	-0.907084	0.364362	0.591649	UTY	Y
ENSG00000163069	860.443	0.0722596	0.152891	0.472623	0.636482	0.910901	SGCB	4	ENSG00000254634	9.427	0.334699	0.517197	0.64714	0.517541	0.792799	SMG1P6	16	ENSG00000198399	526.132	-0.0780136	0.08601	-0.907029	0.364392	0.591649	ITSN2	2
ENSG00000168078	268.007	0.0975953	0.206704	0.472149	0.636821	0.910901	PBK	8	ENSG00000171953	414.743	-0.0875352	0.135289	-0.647023	0.517617	0.792842	ATPAF2	17	ENSG00000151292	1237.06	0.0725679	0.0800368	0.906682	0.364575	0.591798	CSNK1G3	5
ENSG00000168306	53.9601	-0.171976	0.364453	-0.471874	0.637017	0.910901	ACOX2	3	ENSG00000006534	42.9067	-0.203491	0.314941	-0.646123	0.5182	0.79285	ALDH3B1	11	ENSG00000171497	1513.48	-0.086036	0.0948941	-0.906652	0.364591	0.591798	PPID	4
ENSG00000173715	342.654	-0.0832201	0.176676	-0.471031	0.637618	0.910901	TOP6BL	11	ENSG00000057657	8.99409	0.497514	0.770059	0.646073	0.518232	0.79285	PRDM1	6	ENSG00000189152	30.8782	-0.228133	0.251621	-0.906654	0.36459	0.591798	GRAPL	17
ENSG00000173898	1998.08	-0.100397	0.213062	-0.471213	0.637489	0.910901	SPTBN2	11	ENSG00000066117	4335.75	0.060714	0.0938569	0.646878	0.517711	0.79285	SMARCD1	12	ENSG00000274570	77.1115	0.229673	0.253334	0.906599	0.364619	0.591798	SPDYE10	7
ENSG00000177731	3843.87	0.11289	0.238819	0.472702	0.636426	0.910901	FLII	17	ENSG00000100461	1017.47	0.0532566	0.0824051	0.646278	0.5181	0.79285	RBM23	14	ENSG00000158748	58.5759	-0.233342	0.257404	-0.906521	0.36466	0.59181	HTR6	1
ENSG00000182899	20452.6	0.137761	0.292643	0.470746	0.637822	0.910901	RPL35A	3	ENSG00000112578	1304.75	0.0718042	0.111036	0.646673	0.517844	0.79285	BYSL	6	ENSG00000115556	40.8306	-0.201536	0.222395	-0.906207	0.364826	0.592025	PLCD4	2
ENSG00000185088	1701.87	-0.146187	0.309964	-0.471626	0.637194	0.910901	RPS27L	15	ENSG00000117394	7720.11	-0.0944464	0.146081	-0.646535	0.517933	0.79285	SLC2A1	1	ENSG00000167100	314.706	-0.139361	0.15384	-0.905884	0.364997	0.592192	SAMD14	17
ENSG00000186166	223.227	-0.104914	0.222523	-0.471477	0.6373	0.910901	CENATAC	11	ENSG00000135048	1583.86	0.1122	0.173605	0.646294	0.518089	0.79285	CEMIP2	9	ENSG00000259040	15.0282	1.46867	1.62117	0.905934	0.364971	0.592192	BLOC1S5-TXNDC5	6
ENSG00000186790	17.8399	-0.267331	0.565489	-0.472744	0.636396	0.910901	FOXE3	1	ENSG00000137055	1769.54	-0.0594722	0.0919788	-0.646586	0.5179	0.79285	PLAA	9	ENSG00000143315	676.478	-0.0749355	0.0827404	-0.905669	0.365111	0.592321	PIGM	1
ENSG00000197535	793.286	-0.10127	0.214671	-0.471742	0.637111	0.910901	MYO5A	15	ENSG00000139291	294.218	-0.155192	0.240245	-0.645973	0.518297	0.79285	TMEM19	12	ENSG00000155366	1654.89	0.0953326	0.105287	0.905458	0.365223	0.592448	RHOC	1
ENSG00000223496	844.603	0.115746	0.245086	0.472266	0.636737	0.910901	EXOSC6	16	ENSG00000140682	186.837	0.121078	0.187253	0.646602	0.51789	0.79285	TGFB1I1	16	ENSG00000156958	246.947	0.0955963	0.105587	0.905378	0.365265	0.592461	GALK2	15
ENSG00000227615	21.896	-0.257374	0.546395	-0.47104	0.637612	0.910901		11	ENSG00000181458	360.708	-0.0917097	0.141814	-0.646689	0.517834	0.79285	TMEM45A	3	ENSG00000054118	6102.08	0.0642317	0.0709754	0.904986	0.365473	0.592743	THRAP3	1
ENSG00000243678	22133.8	0.10895	0.231403	0.470823	0.637767	0.910901	NME2	17	ENSG00000185436	336.141	-0.0985846	0.152607	-0.646002	0.518278	0.79285	IFNLR1	1	ENSG00000114790	386.041	-0.0927172	0.102481	-0.904729	0.365609	0.592871	ARHGEF26	3
ENSG00000258839	100.481	0.128873	0.273649	0.470941	0.637683	0.910901	MC1R	16	ENSG00000213424	7.42788	-0.413747	0.640449	-0.646027	0.518262	0.79285	KRT222	17	ENSG00000187824	135.505	-0.113333	0.125271	-0.904709	0.36562	0.592871	TMEM220	17
ENSG00000129128	2088.59	0.0913383	0.194241	0.470232	0.638189	0.910925	SPCS3	4	ENSG00000270882	86.4	0.339772	0.525732	0.646283	0.518096	0.79285	H4C14	1	ENSG00000196418	332.56	-0.0680409	0.0752136	-0.904635	0.365659	0.592879	ZNF124	1
ENSG00000164251	640.864	-0.0954468	0.20304	-0.470088	0.638292	0.910925	F2RL1	5	ENSG00000178665	77.9927	-0.133041	0.20604	-0.645703	0.518471	0.792971	ZNF713	7	ENSG00000078725	579.319	0.0697855	0.0771587	0.904441	0.365762	0.592936	BRINP1	9
ENSG00000198924	461.994	-0.113132	0.240666	-0.470077	0.6383	0.910925	DCLRE1A	10	ENSG00000198089	491.981	-0.0929451	0.143938	-0.64573	0.518454	0.792971	SFI1	22	ENSG00000173918	53.6392	-0.237569	0.262669	-0.904443	0.365761	0.592936	C1QTNF1	17
ENSG00000253719	2734.73	-0.0722028	0.153572	-0.470156	0.638244	0.910925	ATXN7L3B	12	ENSG00000072818	410.511	0.0823014	0.127512	0.645439	0.518642	0.793019	ACAP1	17	ENSG00000151612	1213.15	-0.0787541	0.0870817	-0.90437	0.365799	0.592942	ZNF827	4
ENSG00000278053	824.283	-0.0718194	0.152715	-0.470283	0.638153	0.910925	DDX52	17	ENSG00000154188	111.358	-0.246723	0.382304	-0.645357	0.518696	0.793019	ANGPT1	8	ENSG00000176204	189.331	-0.106942	0.11827	-0.904216	0.365881	0.593019	LRRTM4	2
ENSG00000021300	543.84	-0.091347	0.194391	-0.469913	0.638417	0.911008	PLEKHB1	11	ENSG00000180776	1844.03	-0.0652888	0.101162	-0.645386	0.518677	0.793019	ZDHHC20	13	ENSG00000244219	12.2344	0.346961	0.383815	0.903979	0.366007	0.593168	TMEM225B	7
ENSG00000196116	50.7592	0.177192	0.377321	0.469607	0.638636	0.911151	TDRD7	9	ENSG00000225190	123.839	-0.137377	0.212824	-0.645494	0.518607	0.793019	PLEKHM1	17	ENSG00000144045	24.5075	0.233559	0.258422	0.903789	0.366107	0.593221	DQX1	2
ENSG00000198046	521.198	-0.117659	0.250514	-0.46967	0.638591	0.911151	ZNF667	19	ENSG00000148225	19.7332	-0.315092	0.488316	-0.645262	0.518757	0.79304	WDR31	9	ENSG00000229644	48.9919	0.260017	0.28768	0.903844	0.366078	0.593221	NAMPTP1	10
ENSG00000034053	356.825	-0.115662	0.246351	-0.469502	0.638711	0.911174	APBA2	15	ENSG00000183747	17.8594	-0.321094	0.497767	-0.645069	0.518882	0.793157	ACSM2A	16	ENSG00000087460	29417	0.0674841	0.0746795	0.903649	0.366181	0.593286	GNAS	20
ENSG00000162819	484.521	0.0907592	0.193366	0.469364	0.638809	0.911229	BROX	1	ENSG00000258311	79.2938	-0.247021	0.383007	-0.644952	0.518958	0.7932		12	ENSG00000133048	22.9277	0.250085	0.276793	0.903511	0.366255	0.59335	CHI3L1	1
ENSG00000114867	14999.1	-0.105779	0.225438	-0.469218	0.638914	0.911294	EIF4G1	3	ENSG00000183150	329.467	0.0853299	0.132354	0.644707	0.519117	0.793368	GPR19	12	ENSG00000116147	10.9623	0.372805	0.412651	0.903439	0.366293	0.593357	TNR	1
ENSG00000100353	6140.79	-0.0601101	0.128183	-0.468939	0.639113	0.911494	EIF3D	22	ENSG00000125743	12266.5	0.123156	0.191076	0.644538	0.519227	0.793449	SNRPD2	19	ENSG00000112130	1171.62	0.0673925	0.0746207	0.903135	0.366454	0.593529	RNF8	6
ENSG00000074219	5499.93	0.0645593	0.137809	0.46847	0.639448	0.911887	TEAD2	19	ENSG00000145390	445.625	-0.117887	0.182965	-0.644314	0.519372	0.793449	USP53	4	ENSG00000228681	14.4848	0.389888	0.431718	0.90311	0.366468	0.593529		2
ENSG00000166171	631.499	0.121123	0.258753	0.468105	0.63971	0.912175	DPCD	10	ENSG00000169375	2599.22	0.0663067	0.10292	0.644254	0.519411	0.793449	SIN3A	15	ENSG00000170684	275.681	-0.111272	0.123222	-0.903021	0.366515	0.59355	ZNF296	19
ENSG00000103932	1723.02	-0.0630514	0.13482	-0.467671	0.64002	0.912269	RPAP1	15	ENSG00000169594	35.7867	-0.347286	0.539019	-0.644293	0.519386	0.793449	BNC1	15	ENSG00000078018	416.254	0.148463	0.16442	0.902946	0.366554	0.59356	MAP2	2
ENSG00000114859	461.825	-0.0800807	0.17129	-0.467515	0.640132	0.912269	CLCN2	3	ENSG00000255974	7.36372	-0.556162	0.863038	-0.644423	0.519301	0.793449	CYP2A6	19	ENSG00000132613	1330.22	0.0928595	0.102866	0.902722	0.366674	0.593642	MTSS2	16
ENSG00000125657	42.7175	-0.183056	0.391409	-0.467686	0.640009	0.912269	TNFSF9	19	ENSG00000070182	83.2698	0.162741	0.252841	0.643649	0.519803	0.793702	SPTB	14	ENSG00000164776	12.0021	0.397246	0.440022	0.902785	0.36664	0.593642	PHKG1	7
ENSG00000181704	1214.04	0.0733056	0.156795	0.467526	0.640123	0.912269	YIPF6	X	ENSG00000077232	2978.79	0.0663818	0.103106	0.643823	0.51969	0.793702	DNAJC10	2	ENSG00000101109	1291.48	0.0757846	0.0839577	0.902652	0.366711	0.593647	STK4	20
ENSG00000204439	32.148	0.241835	0.517182	0.467601	0.64007	0.912269	C6orf47	6	ENSG00000145041	1140.46	-0.0760652	0.118159	-0.643754	0.519735	0.793702	DCAF1	3	ENSG00000108468	6660.7	0.0767656	0.0850512	0.90258	0.366749	0.593654	CBX1	17
ENSG00000280789	2454.1	0.0938187	0.200594	0.467706	0.639995	0.912269	PAGR1	16	ENSG00000146674	113.791	-0.104827	0.162907	-0.643478	0.519914	0.793702	IGFBP3	7	ENSG00000065618	53.7442	-0.195938	0.217129	-0.902402	0.366843	0.593733	COL17A1	10
ENSG00000127720	123.181	0.140145	0.29991	0.467288	0.640294	0.912301	METTL25	12	ENSG00000248487	89.9651	-0.110166	0.171165	-0.643624	0.51982	0.793702	ABHD14A	3	ENSG00000099624	2566.07	0.105219	0.116604	0.90236	0.366865	0.593733	ATP5F1D	19
ENSG00000163463	1445.27	0.12958	0.277334	0.467235	0.640332	0.912301	KRTCAP2	1	ENSG00000250575	310.968	-0.106278	0.16515	-0.643526	0.519883	0.793702		1	ENSG00000273024	12.5309	-0.333029	0.369199	-0.902032	0.36704	0.59396	INTS4P2	7
ENSG00000213903	216.448	0.157682	0.337381	0.467371	0.640234	0.912301	LTB4R	14	ENSG00000289565	15.966	-0.29637	0.460412	-0.643707	0.519766	0.793702		1	ENSG00000096968	128.382	-0.133071	0.147535	-0.90196	0.367078	0.593967	JAK2	9
ENSG00000109572	1065.31	0.127839	0.273864	0.466797	0.640645	0.912578	CLCN3	4	ENSG00000104064	779.066	-0.0546197	0.0849511	-0.642955	0.520253	0.793779	GABPB1	15	ENSG00000102287	238.195	0.14498	0.160778	0.901739	0.367195	0.593978	GABRE	X
ENSG00000213160	1805.5	-0.090664	0.194198	-0.466863	0.640598	0.912578	KLHL23	2	ENSG00000125633	712.678	-0.062369	0.0969739	-0.643153	0.520125	0.793779	CCDC93	2	ENSG00000143603	140.303	0.196651	0.218092	0.901691	0.367221	0.593978	KCNN3	1
ENSG00000100241	3901.12	0.104175	0.223316	0.466492	0.640864	0.912804	SBF1	22	ENSG00000134198	389.74	-0.174321	0.271118	-0.642969	0.520244	0.793779	TSPAN2	1	ENSG00000150637	19.2284	0.307257	0.340736	0.901745	0.367192	0.593978	CD226	18
ENSG00000130779	552.135	-0.128295	0.27508	-0.466391	0.640936	0.912823	CLIP1	12	ENSG00000139146	8150.9	0.0463326	0.072044	0.643115	0.520149	0.793779	SINHCAF	12	ENSG00000155962	17.0749	0.295259	0.327407	0.901811	0.367157	0.593978	CLIC2	X
ENSG00000075624	117419	-0.0980587	0.210314	-0.466249	0.641038	0.912883	ACTB	7	ENSG00000198169	239.59	-0.182602	0.283851	-0.643301	0.520029	0.793779	ZNF251	8	ENSG00000182261	10.9628	0.299074	0.331708	0.901618	0.36726	0.593986	NLRP10	11
ENSG00000185658	1308.22	-0.0694951	0.149174	-0.465865	0.641312	0.91319	BRWD1	21	ENSG00000262526	3.12258	-1.49663	2.3276	-0.642994	0.520228	0.793779		17	ENSG00000123607	868.657	-0.0580828	0.0644302	-0.901484	0.367331	0.594013	TTC21B	2
ENSG00000118972	155.496	-0.212583	0.456631	-0.465545	0.641541	0.913209	FGF23	12	ENSG00000212664	28.4878	-0.161876	0.251863	-0.642714	0.520409	0.793944	RPL17P39	15	ENSG00000164754	8611.3	0.0530173	0.0588128	0.901458	0.367345	0.594013	RAD21	8
ENSG00000131089	1306.61	-0.0853981	0.183486	-0.465421	0.64163	0.913209	ARHGEF9	X	ENSG00000137672	21.6089	0.30332	0.472045	0.642565	0.520507	0.794019	TRPC6	11	ENSG00000146232	506.65	0.0741075	0.0822385	0.901129	0.367519	0.59424	NFKBIE	6
ENSG00000224728	21.2352	-0.265283	0.569945	-0.465454	0.641606	0.913209	IMPDH1P8	3	ENSG00000077092	8.19093	0.391998	0.610201	0.642409	0.520608	0.794025	RARB	3	ENSG00000178385	92.4641	-0.127287	0.141298	-0.900841	0.367673	0.594434	PLEKHM3	2
ENSG00000228570	525.447	0.0757583	0.162714	0.465592	0.641507	0.913209	NUTM2E	10	ENSG00000130714	773.706	0.0680836	0.105971	0.642477	0.520564	0.794025	POMT1	9	ENSG00000152234	19753.7	-0.103578	0.115	-0.900676	0.367761	0.594521	ATP5F1A	18
ENSG00000266302	69.1464	0.150656	0.323561	0.465618	0.641489	0.913209		17	ENSG00000133138	200.146	0.104416	0.162591	0.642202	0.520742	0.794071	TBC1D8B	X	ENSG00000103199	302.15	-0.0941969	0.104614	-0.900423	0.367895	0.594683	ZNF500	16
ENSG00000285920	1831.31	-0.0830122	0.178388	-0.465348	0.641683	0.913209		15	ENSG00000135899	166.648	-0.108734	0.169331	-0.64214	0.520782	0.794071	SP110	2	ENSG00000168826	152.988	-0.10398	0.115493	-0.900315	0.367953	0.594721	ZBTB49	4
ENSG00000204220	1398.54	-0.121169	0.260663	-0.464851	0.642038	0.913631	PFDN6	6	ENSG00000145734	68.3913	-0.174308	0.271448	-0.642142	0.520781	0.794071	BDP1	5	ENSG00000148344	134.217	0.100882	0.112088	0.900019	0.36811	0.59492	PTGES	9
ENSG00000089486	1856.93	-0.0632439	0.13615	-0.464516	0.642278	0.913639	CDIP1	16	ENSG00000069188	320.103	0.229205	0.357245	0.641591	0.521139	0.794174	SDK2	17	ENSG00000157999	19.5677	-0.254837	0.283173	-0.899934	0.368155	0.594938	ANKRD61	7
ENSG00000110422	320.429	-0.118407	0.254951	-0.464428	0.642341	0.913639	HIPK3	11	ENSG00000081818	31.8666	-0.222013	0.346015	-0.641627	0.521115	0.794174	PCDHB4	5	ENSG00000145002	223.33	-0.171393	0.190493	-0.899732	0.368263	0.595056	FAM86B2	8
ENSG00000114796	375.938	-0.159283	0.342837	-0.464603	0.642216	0.913639	KLHL24	3	ENSG00000160271	658.278	-0.10442	0.162713	-0.641744	0.52104	0.794174	RALGDS	9	ENSG00000006015	1483.63	0.0941535	0.104669	0.899538	0.368366	0.595169	REX1BD	19
ENSG00000162430	4167.31	-0.092335	0.19879	-0.464484	0.642301	0.913639	SELENON	1	ENSG00000166938	1136.04	-0.144985	0.225931	-0.641723	0.521053	0.794174	DIS3L	15	ENSG00000122481	326.459	0.093327	0.103801	0.899093	0.368603	0.595479	RWDD3	1
ENSG00000181061	3109.08	0.0971712	0.209153	0.464593	0.642223	0.913639	HIGD1A	3	ENSG00000171303	8.99811	-0.322996	0.503291	-0.641768	0.521024	0.794174	KCNK3	2	ENSG00000153822	9.77832	0.389198	0.4329	0.899049	0.368627	0.595479	KCNJ16	17
ENSG00000290263	43.3516	0.381355	0.821438	0.464253	0.642467	0.913733		4	ENSG00000198612	1624.82	0.0804072	0.125253	0.641959	0.5209	0.794174	COPS8	2	ENSG00000125967	613.49	0.0926553	0.103086	0.898819	0.368749	0.595622	NECAB3	20
ENSG00000137509	2047.3	0.0769624	0.165822	0.464126	0.642557	0.913777	PRCP	11	ENSG00000136754	1134.1	0.0527593	0.0822665	0.641322	0.521313	0.794366	ABI1	10	ENSG00000115468	270.701	0.143424	0.159611	0.898584	0.368874	0.595769	EFHD1	2
ENSG00000214114	938.596	-0.12683	0.273361	-0.463967	0.642671	0.913855	MYCBP	1	ENSG00000284753	476.415	-0.0704552	0.109877	-0.641221	0.521379	0.794393	EEF1AKMT4	3	ENSG00000186318	610.341	-0.0863414	0.096124	-0.89823	0.369063	0.596018	BACE1	11
ENSG00000111641	2764.22	-0.104723	0.22581	-0.463767	0.642815	0.913969	NOP2	12	ENSG00000144320	246.687	0.18891	0.294901	0.640589	0.52179	0.794945	LNPK	2	ENSG00000170379	24.0481	0.311955	0.347496	0.897723	0.369333	0.5964	TCAF2	7
ENSG00000189067	2466.85	-0.0891604	0.192285	-0.463689	0.642871	0.913969	LITAF	16	ENSG00000138160	1996.09	0.0354839	0.0553995	0.64051	0.521841	0.79495	KIF11	10	ENSG00000106635	802.998	0.0847054	0.0943758	0.897533	0.369434	0.596508	BCL7B	7
ENSG00000063169	969.349	-0.0938463	0.202489	-0.463464	0.643032	0.913972	BICRA	19	ENSG00000224370	8.78019	-0.292735	0.457192	-0.64029	0.521984	0.795094		7	ENSG00000105486	3606.59	-0.0647239	0.0721266	-0.897366	0.369524	0.596597	LIG1	19
ENSG00000114902	2012.8	0.104267	0.224961	0.46349	0.643013	0.913972	SPCS1	3	ENSG00000198911	7731.97	-0.0903332	0.141134	-0.640052	0.522139	0.795256	SREBF2	22	ENSG00000120925	490.777	-0.105741	0.117853	-0.897226	0.369598	0.596662	RNF170	8
ENSG00000254535	47.9437	0.160374	0.346053	0.463437	0.643051	0.913972	PABPC4L	4	ENSG00000169217	2393.72	0.0573932	0.0897082	0.639777	0.522318	0.795308	CD2BP2	16	ENSG00000101558	3255.27	0.0767477	0.0855483	0.897127	0.369651	0.596693	VAPA	18
ENSG00000186017	314.531	-0.0799402	0.172607	-0.463135	0.643268	0.914196	ZNF566	19	ENSG00000179846	17.1088	-0.236673	0.369913	-0.639807	0.522298	0.795308	NKPD1	19	ENSG00000168734	706.096	0.090261	0.100633	0.896935	0.369753	0.596802	PKIG	20
ENSG00000055208	1999.69	0.0716447	0.15482	0.462763	0.643534	0.914268	TAB2	6	ENSG00000271425	170.929	-0.0991766	0.155014	-0.639793	0.522307	0.795308	NBPF10	1	ENSG00000107164	3097.21	-0.0738622	0.082367	-0.896745	0.369855	0.596911	FUBP3	9
ENSG00000101421	2994.98	0.0823263	0.177879	0.462821	0.643492	0.914268	CHMP4B	20	ENSG00000168280	1998.32	0.0619421	0.0968399	0.639634	0.52241	0.795376	KIF5C	2	ENSG00000153561	2845.11	-0.0592372	0.066069	-0.896597	0.369934	0.596983	RMND5A	2
ENSG00000170445	2220.31	-0.0657049	0.141994	-0.462731	0.643557	0.914268	HARS1	5	ENSG00000144218	45.9847	-0.243864	0.381373	-0.639438	0.522538	0.795496	AFF3	2	ENSG00000163512	579.533	0.0736098	0.0821097	0.896482	0.369996	0.597028	AZI2	3
ENSG00000260916	373.382	-0.0927069	0.200315	-0.462806	0.643504	0.914268	CCPG1	15	ENSG00000173013	13.84	0.247305	0.386843	0.639291	0.522633	0.795568	CCDC96	4	ENSG00000101444	14304.1	0.0892801	0.099681	0.895658	0.370436	0.597682	AHCY	20
ENSG00000112541	64.828	0.176625	0.382084	0.462267	0.64389	0.914513	PDE10A	6	ENSG00000115828	115.302	0.157388	0.246275	0.639075	0.522774	0.795709	QPCT	2	ENSG00000225648	122.252	-0.152707	0.170589	-0.895178	0.370692	0.598041	SBDSP1	7
ENSG00000115486	804.651	0.0941136	0.203545	0.462374	0.643813	0.914513	GGCX	2	ENSG00000079257	118.6	0.0900572	0.140976	0.638811	0.522946	0.795732	LXN	3	ENSG00000143207	1419.08	-0.0778574	0.0870139	-0.894769	0.370911	0.598338	COP1	1
ENSG00000213927	32.3914	0.252603	0.546571	0.462159	0.643967	0.914513	CCL27	9	ENSG00000099338	24.5475	-0.267545	0.418952	-0.638605	0.52308	0.795732	CATSPERG	19	ENSG00000087008	205.579	-0.0939209	0.104984	-0.894624	0.370988	0.598352	ACOX3	4
ENSG00000214029	323.977	-0.108635	0.235034	-0.462211	0.64393	0.914513	ZNF891	12	ENSG00000134748	1918.34	-0.0398224	0.0623517	-0.638674	0.523035	0.795732	PRPF38A	1	ENSG00000164465	360.939	-0.0694251	0.0775995	-0.89466	0.370969	0.598352	DCBLD1	6
ENSG00000185813	1351	-0.0908106	0.196528	-0.462075	0.644028	0.914515	PCYT2	17	ENSG00000134817	19.0829	-0.392323	0.614133	-0.638824	0.522938	0.795732	APLNR	11	ENSG00000163357	47.5913	0.17426	0.194816	0.894481	0.371065	0.598421	DCST1	1
ENSG00000008382	1168.18	0.10469	0.226643	0.461918	0.64414	0.91459	MPND	19	ENSG00000163870	628.083	-0.0550687	0.0862152	-0.638735	0.522996	0.795732	TPRA1	3	ENSG00000136527	9520.55	0.0781614	0.0875003	0.89327	0.371713	0.59941	TRA2B	3
ENSG00000141425	4502.18	-0.120426	0.260916	-0.461552	0.644403	0.914878	RPRD1A	18	ENSG00000249863	10.5845	-0.292398	0.45765	-0.638912	0.52288	0.795732		4	ENSG00000197776	10.1144	-0.367467	0.411436	-0.893132	0.371787	0.599474	KLHDC1	14
ENSG00000187624	37.8896	0.168497	0.365152	0.461442	0.644481	0.914905	LIAT1	17	ENSG00000086589	886.591	-0.0452098	0.0708136	-0.638435	0.523191	0.795828	RBM22	5	ENSG00000142765	465.57	-0.144637	0.161989	-0.892881	0.371921	0.59958	SYTL1	1
ENSG00000118965	1159.35	-0.11041	0.239745	-0.46053	0.645136	0.914906	WDR35	2	ENSG00000198125	11.6053	-0.416228	0.65219	-0.6382	0.523344	0.795987	MB	22	ENSG00000272573	9.15409	0.74489	0.834233	0.892904	0.371909	0.59958	MUSTN1	3
ENSG00000126016	192.451	-0.13428	0.291304	-0.46096	0.644827	0.914906	AMOT	X	ENSG00000184611	12.7121	0.264254	0.414141	0.638077	0.523423	0.796035	KCNH7	2	ENSG00000115084	851.345	-0.0629483	0.0705201	-0.892629	0.372056	0.599724	SLC35F5	2
ENSG00000133665	146.556	-0.116746	0.253568	-0.460413	0.645219	0.914906	DYDC2	10	ENSG00000178947	294.362	-0.15208	0.238415	-0.637877	0.523553	0.796159	SMIM10L2A	X	ENSG00000180638	8.28427	-0.341911	0.383057	-0.892586	0.372079	0.599724	SLC47A2	17
ENSG00000140853	63.6897	-0.179262	0.38954	-0.460189	0.64538	0.914906	NLRC5	16	ENSG00000149609	14.1322	0.219275	0.343826	0.637751	0.523636	0.796204	C20orf144	20	ENSG00000006047	725.512	0.0954453	0.106957	0.89237	0.372195	0.599744	YBX2	17
ENSG00000141744	151.993	-0.128837	0.279419	-0.461091	0.644734	0.914906	PNMT	17	ENSG00000168477	84.9001	-0.203389	0.318954	-0.637676	0.523684	0.796204	TNXB	6	ENSG00000101222	27.6612	0.198424	0.222437	0.892048	0.372367	0.599744	SPEF1	20
ENSG00000147471	950.683	0.0801391	0.174137	0.460206	0.645368	0.914906	PLPBP	8	ENSG00000185896	4736.43	0.0548425	0.0860202	0.637553	0.523765	0.796204	LAMP1	13	ENSG00000136875	1406.94	0.0773594	0.0867144	0.892118	0.37233	0.599744	PRPF4	9
ENSG00000160602	779.903	-0.085929	0.18672	-0.460203	0.645371	0.914906	NEK8	17	ENSG00000196950	3869.29	0.0720942	0.113083	0.637535	0.523777	0.796204	SLC39A10	2	ENSG00000166676	161.397	-0.0938576	0.105164	-0.89249	0.372131	0.599744	TVP23A	16
ENSG00000161204	1493.16	-0.0897259	0.195043	-0.460032	0.645493	0.914906	ABCF3	3	ENSG00000123200	3481.46	0.0459577	0.0721325	0.63713	0.52404	0.796532	ZC3H13	13	ENSG00000178449	319.278	0.127896	0.143384	0.891985	0.372401	0.599744	COX14	12
ENSG00000163002	1007.26	-0.0800626	0.174037	-0.460031	0.645494	0.914906	NUP35	2	ENSG00000103671	407.375	-0.0586017	0.0920318	-0.636755	0.524284	0.796627	TRIP4	15	ENSG00000178691	1520.23	0.0598205	0.0670515	0.892158	0.372308	0.599744	SUZ12	17
ENSG00000171045	466.551	0.0825866	0.17949	0.460118	0.645432	0.914906	TSNARE1	8	ENSG00000136631	704.511	-0.0562331	0.0883339	-0.636597	0.524387	0.796627	VPS45	1	ENSG00000214265	805.986	-0.0694289	0.0778249	-0.892117	0.37233	0.599744		15
ENSG00000171357	119.819	0.131502	0.285666	0.460334	0.645277	0.914906	LURAP1	1	ENSG00000144152	24.3919	0.274125	0.430529	0.636716	0.52431	0.796627	FBLN7	2	ENSG00000242220	48.2807	0.200138	0.224355	0.892058	0.372362	0.599744	TCP10L	21
ENSG00000173846	221.734	0.100036	0.217448	0.460044	0.645485	0.914906	PLK3	1	ENSG00000159842	728.687	0.122158	0.192007	0.636216	0.524635	0.796627	ABR	17	ENSG00000254996	551.915	0.134616	0.150908	0.892037	0.372373	0.599744	ANKHD1-EIF4EBP3	5
ENSG00000186340	860.835	0.118344	0.257089	0.460323	0.645285	0.914906	THBS2	6	ENSG00000163093	37.9197	-0.145384	0.228281	-0.636864	0.524213	0.796627	BBS5	2	ENSG00000172031	28.3097	-0.245871	0.275691	-0.891836	0.372481	0.599817	EPHX4	1
ENSG00000196510	2422.72	0.0854013	0.185234	0.461046	0.644766	0.914906	ANAPC7	12	ENSG00000171169	285.472	-0.0642643	0.100986	-0.636369	0.524536	0.796627	NAIF1	9	ENSG00000099282	486.525	0.0882674	0.0990109	0.891492	0.372665	0.600004	TSPAN15	10
ENSG00000197405	25.3211	-0.232704	0.505344	-0.460487	0.645167	0.914906	C5AR1	19	ENSG00000185760	47.181	-0.234398	0.368278	-0.63647	0.52447	0.796627	KCNQ5	6	ENSG00000260261	15.1515	-0.322119	0.361317	-0.891514	0.372654	0.600004		3
ENSG00000214435	685.463	0.0798441	0.173541	0.460087	0.645454	0.914906	AS3MT	10	ENSG00000186834	1576.02	0.0574874	0.090317	0.636507	0.524446	0.796627	HEXIM1	17	ENSG00000075234	796.746	-0.0568741	0.0638149	-0.891236	0.372803	0.60017	TTC38	22
ENSG00000232237	22.6296	0.205079	0.444916	0.460938	0.644843	0.914906	ASCL5	1	ENSG00000214484	33.2903	0.154875	0.243404	0.636285	0.524591	0.796627	RPSAP28	2	ENSG00000101134	334.991	0.0711628	0.079886	0.890804	0.373034	0.600432	DOK5	20
ENSG00000127585	392.503	-0.129145	0.280921	-0.459721	0.645716	0.915023	FBXL16	16	ENSG00000261949	65.5974	-0.195953	0.307913	-0.636393	0.524521	0.796627	GFY	19	ENSG00000141622	309.968	-0.117666	0.132081	-0.890863	0.373003	0.600432	ARK2C	18
ENSG00000135090	269.922	0.0894995	0.194668	0.459754	0.645693	0.915023	TAOK3	12	ENSG00000275793	14.7343	-0.250043	0.392966	-0.636295	0.524584	0.796627	RIMBP3	22	ENSG00000117697	1778.89	0.0777343	0.0872713	0.890721	0.373079	0.600449	NSL1	1
ENSG00000164808	1137.08	-0.0874744	0.190299	-0.459668	0.645755	0.915023	SPIDR	8	ENSG00000081692	503.295	0.0741108	0.11652	0.636036	0.524753	0.796653	JMJD4	1	ENSG00000118816	5657.54	-0.0743133	0.083449	-0.890523	0.373185	0.600564	CCNI	4
ENSG00000005001	34.195	-0.182332	0.397102	-0.459157	0.646121	0.915215	PRSS22	16	ENSG00000185561	65.7604	0.111561	0.175409	0.636004	0.524774	0.796653	TLCD2	17	ENSG00000157150	149.076	-0.183181	0.205715	-0.890458	0.37322	0.600565	TIMP4	3
ENSG00000100060	176.26	0.143685	0.312863	0.459259	0.646048	0.915215	MFNG	22	ENSG00000258315	1988.83	-0.0549976	0.0864785	-0.635968	0.524797	0.796653	C17orf49	17	ENSG00000112365	803.064	-0.0736593	0.0827532	-0.890108	0.373408	0.600812	ZBTB24	6
ENSG00000132321	344.157	-0.078073	0.170087	-0.459017	0.646222	0.915215	IQCA1	2	ENSG00000065060	913.382	-0.110859	0.174471	-0.635403	0.525166	0.796662	BLTP3A	6	ENSG00000127955	706.187	0.0612466	0.0688134	0.89004	0.373445	0.600815	GNAI1	7
ENSG00000174938	2887.47	0.0768573	0.167439	0.459017	0.646222	0.915215	SEZ6L2	16	ENSG00000088826	342.386	0.111208	0.175085	0.635164	0.525322	0.796662	SMOX	20	ENSG00000116985	59.5479	0.150989	0.169695	0.88977	0.373589	0.600993	BMP8B	1
ENSG00000197258	17.7848	-0.263438	0.573748	-0.459154	0.646124	0.915215	EIF4BP6	7	ENSG00000105248	914.038	0.073048	0.114936	0.635554	0.525067	0.796662	YJU2	19	ENSG00000178342	10.9626	-0.364965	0.410241	-0.889637	0.373661	0.601053	KCNG2	18
ENSG00000253250	242.286	-0.105388	0.229613	-0.458981	0.646248	0.915215	C8orf88	8	ENSG00000111846	881.276	0.0972016	0.153091	0.634927	0.525476	0.796662	GCNT2	6	ENSG00000178015	10.8509	0.330115	0.371182	0.88936	0.373809	0.601236	GPR150	5
ENSG00000083520	1432.76	-0.136095	0.296694	-0.458704	0.646446	0.915258	DIS3	13	ENSG00000137309	67420.1	0.0326456	0.0513979	0.635155	0.525327	0.796662	HMGA1	6	ENSG00000164086	685.039	-0.0781916	0.087946	-0.889086	0.373957	0.601418	DUSP7	3
ENSG00000184788	71.0446	0.137053	0.298769	0.458726	0.646431	0.915258	SATL1	X	ENSG00000143369	28.6096	-0.251772	0.396451	-0.635063	0.525387	0.796662	ECM1	1	ENSG00000285589	275.54	0.097197	0.109385	0.888581	0.374228	0.601799		19
ENSG00000198252	1030.43	0.065185	0.142111	0.45869	0.646457	0.915258	STYX	14	ENSG00000149646	34.6401	-0.23706	0.373308	-0.635026	0.525411	0.796662	CNBD2	20	ENSG00000165949	11.9237	0.298031	0.33546	0.888426	0.374312	0.601878	IFI27	14
ENSG00000068438	1407.41	0.0714288	0.155857	0.458297	0.646739	0.915275	FTSJ1	X	ENSG00000151575	161.89	-0.103584	0.163003	-0.635472	0.525121	0.796662	TEX9	15	ENSG00000115165	7.99002	-0.357506	0.402533	-0.888141	0.374465	0.602069	CYTIP	2
ENSG00000157150	183.571	-0.0971037	0.211897	-0.458259	0.646767	0.915275	TIMP4	3	ENSG00000154832	2061.51	-0.0434439	0.0683772	-0.635356	0.525196	0.796662	CXXC1	18	ENSG00000125520	1312.8	-0.0706902	0.0796037	-0.888026	0.374527	0.60208	SLC2A4RG	20
ENSG00000170955	652.956	0.107233	0.233963	0.458332	0.646714	0.915275	CAVIN3	11	ENSG00000163131	10.6562	0.372699	0.587069	0.634846	0.525529	0.796662	CTSS	1	ENSG00000255804	14.622	-0.265276	0.298735	-0.887999	0.374541	0.60208	OR6J1	14
ENSG00000185522	47.8442	-0.187642	0.409365	-0.458373	0.646684	0.915275	LMNTD2	11	ENSG00000169213	2217.39	0.0606481	0.0953773	0.635876	0.524857	0.796662	RAB3B	1	ENSG00000159685	1136.22	0.101263	0.11406	0.88781	0.374643	0.602188	CHCHD6	3
ENSG00000204899	1074.35	0.0861036	0.187841	0.458385	0.646676	0.915275	MZT1	13	ENSG00000204178	449.21	0.0561837	0.0884127	0.63547	0.525122	0.796662	MACO1	1	ENSG00000144635	2138.17	0.0569775	0.0641945	0.887577	0.374768	0.602335	DYNC1LI1	3
ENSG00000005421	36.4049	0.170875	0.373084	0.458006	0.646948	0.915363	PON1	7	ENSG00000204237	802.945	-0.0810309	0.127529	-0.635393	0.525172	0.796662	OXLD1	17	ENSG00000147010	1100.29	0.1121	0.126335	0.887323	0.374905	0.602499	SH3KBP1	X
ENSG00000114346	2170.91	-0.0789997	0.172474	-0.458037	0.646926	0.915363	ECT2	3	ENSG00000259030	16.7426	-0.426537	0.67187	-0.63485	0.525526	0.796662	FPGT-TNNI3K	1	ENSG00000170473	1715.25	0.0670975	0.0756492	0.886955	0.375103	0.602706	PYM1	12
ENSG00000135940	4401.41	0.133245	0.290983	0.457913	0.647015	0.915374	COX5B	2	ENSG00000271810	13.9087	-0.307411	0.48383	-0.63537	0.525187	0.796662		1	ENSG00000225950	97.0757	-0.155434	0.175234	-0.887004	0.375077	0.602706	NTF4	19
ENSG00000154222	708.717	-0.0879195	0.192035	-0.45783	0.647075	0.915374	CC2D1B	1	ENSG00000070669	4900.96	-0.0774145	0.122033	-0.634375	0.525836	0.796889	ASNS	7	ENSG00000104856	429.504	-0.0925093	0.104324	-0.886754	0.375211	0.602824	RELB	19
ENSG00000122870	24.27	0.216512	0.473236	0.457513	0.647303	0.915377	BICC1	10	ENSG00000128283	446.559	0.126055	0.198724	0.63432	0.525872	0.796889	CDC42EP1	22	ENSG00000112796	269.832	-0.0836751	0.0944421	-0.885994	0.375621	0.603371	ENPP5	6
ENSG00000140497	1057.69	-0.0715391	0.15634	-0.457587	0.647249	0.915377	SCAMP2	15	ENSG00000147168	8.41921	-0.283514	0.44686	-0.634458	0.525782	0.796889	IL2RG	X	ENSG00000251271	6.69252	0.438343	0.494715	0.886051	0.37559	0.603371	ALG1L7P	4
ENSG00000197467	242.356	-0.107722	0.235461	-0.457495	0.647315	0.915377	COL13A1	10	ENSG00000198586	1592.42	-0.12593	0.198475	-0.63449	0.525761	0.796889	TLK1	2	ENSG00000162836	752.194	-0.139969	0.15803	-0.885707	0.375775	0.603453	ACP6	1
ENSG00000243317	1351.93	0.101033	0.220776	0.457626	0.647221	0.915377	STMP1	7	ENSG00000135702	21.7232	-0.293688	0.463104	-0.634173	0.525968	0.796961	CHST5	16	ENSG00000183971	150.718	-0.160738	0.181469	-0.88576	0.375747	0.603453	NPW	16
ENSG00000066056	104.938	0.138389	0.302669	0.457229	0.647506	0.915453	TIE1	1	ENSG00000206503	68.4232	0.277986	0.4384	0.634092	0.526021	0.796968	HLA-A	6	ENSG00000213614	1179.63	0.0578887	0.0653501	0.885824	0.375712	0.603453	HEXA	15
ENSG00000082269	726.165	-0.089818	0.196564	-0.456939	0.647715	0.915453	FAM135A	6	ENSG00000253729	10633.1	-0.0487965	0.0769726	-0.633946	0.526116	0.797038	PRKDC	8	ENSG00000151929	421.242	0.0842731	0.0951631	0.885564	0.375852	0.603521	BAG3	10
ENSG00000108256	3563.43	-0.279903	0.612702	-0.456835	0.64779	0.915453	NUFIP2	17	ENSG00000136933	1050.96	0.0842459	0.132982	0.633516	0.526397	0.797317	RABEPK	9	ENSG00000153879	2925.88	-0.106372	0.120149	-0.885332	0.375978	0.603611	CEBPG	19
ENSG00000156466	32.3046	-0.184924	0.404937	-0.456674	0.647905	0.915453	GDF6	8	ENSG00000188000	8.5161	-0.335059	0.528866	-0.633543	0.526379	0.797317	OR7D2	19	ENSG00000163710	445.579	0.0733766	0.0828754	0.885385	0.375949	0.603611	PCOLCE2	3
ENSG00000205089	64.6915	0.196892	0.431142	0.456676	0.647904	0.915453	CCNI2	5	ENSG00000138650	229.917	-0.144954	0.228916	-0.633219	0.526591	0.797391	PCDH10	4	ENSG00000227825	34.5064	0.201181	0.227281	0.885164	0.376068	0.603701	SLC9A7P1	12
ENSG00000213281	2237.82	0.0682438	0.149356	0.45692	0.647729	0.915453	NRAS	1	ENSG00000175352	209.239	0.110688	0.174772	0.633328	0.526519	0.797391	NRIP3	11	ENSG00000089505	21.8501	-0.230404	0.260359	-0.884949	0.376184	0.603725	CMTM1	16
ENSG00000231389	53.5887	-0.272043	0.595617	-0.456741	0.647857	0.915453	HLA-DPA1	6	ENSG00000263563	23.8725	-0.172007	0.271624	-0.633253	0.526568	0.797391	UBBP4	17	ENSG00000141736	10509.6	-0.111471	0.125973	-0.88488	0.376222	0.603725	ERBB2	17
ENSG00000286215	36.5559	0.211826	0.463423	0.45709	0.647607	0.915453		6	ENSG00000139914	4.57282	-0.481113	0.759881	-0.633142	0.526641	0.797393	FITM1	14	ENSG00000161798	128.398	0.159046	0.17973	0.884914	0.376203	0.603725	AQP5	12
ENSG00000288784	92.2911	-0.14092	0.308408	-0.456928	0.647723	0.915453	CTAGE4	7	ENSG00000002330	534.179	0.0883942	0.139666	0.632899	0.5268	0.797527	BAD	11	ENSG00000234851	6404.69	0.151557	0.171265	0.884925	0.376197	0.603725	RPL23AP42	3
ENSG00000170260	719.128	0.0701912	0.153732	0.456581	0.647972	0.915464	ZNF212	7	ENSG00000119661	411.147	0.142089	0.224523	0.632847	0.526833	0.797527	DNAL1	14	ENSG00000104774	2184.11	-0.0796424	0.0900287	-0.884634	0.376354	0.603851	MAN2B1	19
ENSG00000113368	6449.67	-0.058278	0.127802	-0.456002	0.648388	0.915505	LMNB1	5	ENSG00000175756	3656.22	0.0971664	0.153554	0.632784	0.526875	0.797527	AURKAIP1	1	ENSG00000149499	973.077	0.0830959	0.0939355	0.884606	0.376369	0.603851	EML3	11
ENSG00000117298	2077.13	-0.0802315	0.175779	-0.456433	0.648079	0.915505	ECE1	1	ENSG00000127081	132.016	-0.115463	0.182551	-0.632496	0.527063	0.797592	ZNF484	9	ENSG00000091106	17.2043	0.321183	0.363133	0.884477	0.376439	0.603907	NLRC4	2
ENSG00000134955	261.729	-0.103	0.225845	-0.456067	0.648342	0.915505	SLC37A2	11	ENSG00000132329	13.3443	-0.308384	0.487515	-0.632562	0.52702	0.797592	RAMP1	2	ENSG00000110801	800.554	0.0803404	0.0908781	0.884045	0.376672	0.604105	PSMD9	12
ENSG00000135913	408.525	-0.158285	0.346988	-0.456167	0.64827	0.915505	USP37	2	ENSG00000158483	10.2793	-0.259019	0.409513	-0.632505	0.527057	0.797592	FAM86C1P	11	ENSG00000111737	1493.19	0.0868583	0.0982606	0.883958	0.376719	0.604105	RAB35	12
ENSG00000166128	866.259	-0.166598	0.365046	-0.456375	0.648121	0.915505	RAB8B	15	ENSG00000076604	5231.77	0.0532758	0.0845095	0.630412	0.528425	0.797602	TRAF4	17	ENSG00000136535	6.35184	-0.867318	0.981209	-0.883928	0.376735	0.604105	TBR1	2
ENSG00000177663	475.191	0.119507	0.262096	0.455969	0.648412	0.915505	IL17RA	22	ENSG00000106100	184.729	-0.0903653	0.143057	-0.631672	0.527601	0.797602	NOD1	7	ENSG00000142655	966.102	0.0662718	0.0749651	0.884035	0.376677	0.604105	PEX14	1
ENSG00000187231	519.221	-0.106267	0.233061	-0.455961	0.648418	0.915505	SESTD1	2	ENSG00000106804	63.3065	-0.276305	0.437622	-0.631377	0.527794	0.797602	C5	9	ENSG00000167986	9739.01	-0.0729737	0.0825537	-0.883955	0.37672	0.604105	DDB1	11
ENSG00000114544	889.124	0.0721749	0.15835	0.455795	0.648537	0.915512	SLC41A3	3	ENSG00000108556	19.3519	0.224215	0.355297	0.631065	0.527998	0.797602	CHRNE	17	ENSG00000085274	656.335	-0.0812917	0.0919768	-0.883829	0.376789	0.604136	MYNN	3
ENSG00000156860	568.838	0.0840312	0.184371	0.455771	0.648555	0.915512	FBRS	16	ENSG00000113758	15410.4	0.0593957	0.0941951	0.63056	0.528328	0.797602	DBN1	5	ENSG00000170364	601.464	0.075223	0.0851248	0.883678	0.37687	0.60421	SETMAR	3
ENSG00000176720	1973.04	-0.0788081	0.172936	-0.455706	0.648602	0.915512	BOK	2	ENSG00000116260	3997.86	0.0315113	0.0498889	0.63163	0.527629	0.797602	QSOX1	1	ENSG00000204278	11.5836	-0.340899	0.385856	-0.883488	0.376973	0.604264	TMEM235	17
ENSG00000155016	441.807	-0.0889465	0.19533	-0.455366	0.648846	0.91552	CYP2U1	4	ENSG00000116750	916.592	-0.071153	0.112846	-0.63053	0.528348	0.797602	UCHL5	1	ENSG00000215837	28.1861	0.182214	0.206232	0.883541	0.376944	0.604264	SDHAP2	3
ENSG00000162032	1021.28	0.0833063	0.182911	0.455448	0.648787	0.91552	SPSB3	16	ENSG00000128829	3909.83	-0.0566236	0.0897272	-0.631064	0.527999	0.797602	EIF2AK4	15	ENSG00000129295	89.648	-0.113059	0.127979	-0.883422	0.377008	0.604266	DNAAF11	8
ENSG00000162039	112.454	-0.122523	0.26899	-0.455494	0.648754	0.91552	MEIOB	16	ENSG00000144233	1121.12	-0.0517596	0.0820509	-0.630823	0.528156	0.797602	AMMECR1L	2	ENSG00000228278	20.1917	0.288718	0.327	0.88293	0.377274	0.604636	ORM2	9
ENSG00000185989	678.697	0.0892237	0.195879	0.455503	0.648747	0.91552	RASA3	13	ENSG00000145284	40.9556	-0.140396	0.222317	-0.631511	0.527706	0.797602	SCD5	4	ENSG00000148481	350.408	-0.100327	0.113663	-0.88267	0.377415	0.60475	MINDY3	10
ENSG00000172977	1007.35	-0.0663342	0.145703	-0.455271	0.648914	0.915532	KAT5	11	ENSG00000148634	747.165	0.0471299	0.0745494	0.632197	0.527258	0.797602	HERC4	10	ENSG00000164967	484.989	0.102478	0.116095	0.882704	0.377396	0.60475	RPP25L	9
ENSG00000088451	465.397	0.0774949	0.170249	0.455186	0.648975	0.915534	TGDS	13	ENSG00000154640	422.885	0.0682616	0.108029	0.631882	0.527464	0.797602	BTG3	21	ENSG00000004846	8.38047	-0.378329	0.428717	-0.882468	0.377524	0.604838	ABCB5	7
ENSG00000157168	88.8384	0.121374	0.266763	0.454989	0.649117	0.915651	NRG1	8	ENSG00000157423	23.9376	0.212748	0.337279	0.630777	0.528186	0.797602	HYDIN	16	ENSG00000183798	310.007	0.0945634	0.107161	0.882441	0.377539	0.604838	EMILIN3	20
ENSG00000198556	338.119	-0.100405	0.220776	-0.454784	0.649265	0.915775	ZNF789	7	ENSG00000158806	25.8286	-0.172134	0.27298	-0.630573	0.52832	0.797602	NPM2	8	ENSG00000107372	5124.69	0.0539045	0.0610973	0.882273	0.377629	0.604927	ZFAND5	9
ENSG00000147130	2980.1	-0.0983483	0.216363	-0.454553	0.649431	0.915841	ZMYM3	X	ENSG00000163466	5801.16	0.0864048	0.136699	0.632081	0.527334	0.797602	ARPC2	2	ENSG00000196792	1133.84	0.0705571	0.0799808	0.882175	0.377682	0.604957	STRN3	14
ENSG00000161999	2009.16	-0.0765038	0.168276	-0.454633	0.649373	0.915841	JMJD8	16	ENSG00000164938	344.649	0.0745341	0.118162	0.630779	0.528185	0.797602	TP53INP1	8	ENSG00000185238	1113.56	-0.0883009	0.100109	-0.882048	0.377751	0.605012	PRMT3	11
ENSG00000157766	60.3923	-0.18366	0.404258	-0.454313	0.649604	0.916001	ACAN	15	ENSG00000172465	130.91	0.11605	0.184063	0.630492	0.528372	0.797602	TCEAL1	X	ENSG00000122884	986.27	-0.0826418	0.09371	-0.881889	0.377837	0.60504	P4HA1	10
ENSG00000198478	748.451	-0.0735215	0.161949	-0.45398	0.649843	0.916178	SH3BGRL2	6	ENSG00000176896	63.1371	0.123846	0.195841	0.632381	0.527138	0.797602	TCEANC	X	ENSG00000149311	1443.94	-0.0637075	0.07224	-0.881887	0.377838	0.60504	ATM	11
ENSG00000223572	1231	0.0705767	0.155464	0.453973	0.649848	0.916178	CKMT1A	15	ENSG00000180871	29.8565	-0.319086	0.506006	-0.630597	0.528304	0.797602	CXCR2	2	ENSG00000068903	121.6	0.0951353	0.107993	0.880943	0.378349	0.605123	SIRT2	19
ENSG00000003056	3359.58	-0.0584023	0.128912	-0.453039	0.650521	0.91651	M6PR	12	ENSG00000186442	7.39134	-0.382867	0.605874	-0.631926	0.527435	0.797602	KRT3	12	ENSG00000110080	554.416	0.0668056	0.0758332	0.880955	0.378342	0.605123	ST3GAL4	11
ENSG00000061938	1365.68	0.0704755	0.155845	0.452215	0.651114	0.91651	TNK2	3	ENSG00000189366	59.173	-0.154121	0.244335	-0.630777	0.528186	0.797602	ALG1L1P	3	ENSG00000122068	914.301	-0.11839	0.134355	-0.881175	0.378223	0.605123	FYTTD1	3
ENSG00000101849	1325.26	-0.106683	0.235913	-0.452213	0.651115	0.91651	TBL1X	X	ENSG00000197061	29.074	-0.226114	0.35841	-0.630881	0.528119	0.797602	H4C3	6	ENSG00000143702	2209.1	-0.0712072	0.0807979	-0.881301	0.378155	0.605123	CEP170	1
ENSG00000103066	255.529	-0.0918381	0.203079	-0.452228	0.651105	0.91651	PLA2G15	16	ENSG00000197619	196.722	-0.119654	0.189509	-0.63139	0.527785	0.797602	ZNF615	19	ENSG00000154175	24.9887	0.213519	0.242386	0.880905	0.378369	0.605123	ABI3BP	3
ENSG00000104824	15996.5	-0.0585434	0.129348	-0.452604	0.650834	0.91651	HNRNPL	19	ENSG00000203877	43.7306	-0.166282	0.263721	-0.630522	0.528353	0.797602	RIPPLY2	6	ENSG00000154359	622.592	-0.113715	0.128971	-0.881707	0.377935	0.605123	LONRF1	8
ENSG00000104880	1624.43	-0.0977296	0.215912	-0.452635	0.650811	0.91651	ARHGEF18	19	ENSG00000204118	80.9209	-0.673212	1.06774	-0.630499	0.528368	0.797602	NAP1L6P	X	ENSG00000157330	9.32046	0.326916	0.371069	0.881012	0.378311	0.605123	CFAP107	1
ENSG00000111181	27.2631	-0.306596	0.676761	-0.453034	0.650525	0.91651	SLC6A12	12	ENSG00000213486	20.3151	-0.181615	0.288069	-0.630458	0.528395	0.797602		2	ENSG00000158006	353.555	0.0845849	0.0959466	0.881582	0.378003	0.605123	PAFAH2	1
ENSG00000115825	1452.84	-0.112856	0.249482	-0.45236	0.65101	0.91651	PRKD3	2	ENSG00000222036	11.3691	-0.291147	0.461817	-0.630439	0.528408	0.797602	POTEM	14	ENSG00000163728	659.511	0.0778764	0.0883968	0.880987	0.378325	0.605123	TTC14	3
ENSG00000120733	1865.55	-0.284934	0.6304	-0.451989	0.651277	0.91651	KDM3B	5	ENSG00000254995	51.3862	0.151426	0.240026	0.630872	0.528124	0.797602	STX16-NPEPL1	20	ENSG00000170962	162.107	-0.104976	0.119179	-0.88083	0.37841	0.605123	PDGFD	11
ENSG00000123989	3032.16	0.0781733	0.172907	0.452113	0.651188	0.91651	CHPF	2	ENSG00000114956	2006.95	0.0743988	0.118055	0.630202	0.528563	0.797736	DGUOK	2	ENSG00000183578	15.0315	0.28562	0.324097	0.881278	0.378168	0.605123	TNFAIP8L3	15
ENSG00000125445	2845.94	0.0909451	0.201244	0.451914	0.651331	0.91651	MRPS7	17	ENSG00000187094	46.1945	0.208191	0.330495	0.629939	0.528735	0.797923	CCK	3	ENSG00000196659	107.031	-0.126913	0.144038	-0.881107	0.37826	0.605123	IFT70B	2
ENSG00000143379	1488.32	-0.0679348	0.150443	-0.451565	0.651582	0.91651	SETDB1	1	ENSG00000162695	356.855	-0.0671805	0.106706	-0.629587	0.528965	0.798061	SLC30A7	1	ENSG00000237977	45.1964	-0.203079	0.230388	-0.881465	0.378066	0.605123	EIF4HP2	22
ENSG00000162909	1122.2	-0.0913524	0.202173	-0.451854	0.651374	0.91651	CAPN2	1	ENSG00000184160	545.645	-0.0865079	0.137407	-0.629577	0.528972	0.798061	ADRA2C	4	ENSG00000256616	7.54442	-0.416273	0.47258	-0.880852	0.378398	0.605123	ADGRA3P1	18
ENSG00000164751	561.402	0.10133	0.224101	0.452162	0.651153	0.91651	PEX2	8	ENSG00000204120	2394.51	-0.0551284	0.087557	-0.629629	0.528937	0.798061	GIGYF2	2	ENSG00000280537	8.08845	-0.440114	0.49959	-0.88095	0.378345	0.605123		2
ENSG00000165121	40.3508	0.16153	0.357542	0.45178	0.651428	0.91651		9	ENSG00000074201	3068.96	-0.0513983	0.0816531	-0.629471	0.52904	0.798092	CLNS1A	11	ENSG00000105287	1521.66	-0.0714356	0.0811104	-0.880721	0.378469	0.605162	PRKD2	19
ENSG00000167994	323.137	0.090103	0.19946	0.451735	0.65146	0.91651	RAB3IL1	11	ENSG00000131188	304.251	0.0664321	0.105607	0.629049	0.529317	0.798425	PRR7	5	ENSG00000137845	3041.92	0.0623794	0.0708409	0.880556	0.378558	0.6052	ADAM10	15
ENSG00000168237	254.309	-0.103787	0.229334	-0.452558	0.650867	0.91651	GLYCTK	3	ENSG00000140564	1282.57	0.0512071	0.0814121	0.628986	0.529358	0.798425	FURIN	15	ENSG00000198131	1499.49	-0.0586412	0.0665962	-0.880549	0.378562	0.6052	ZNF544	19
ENSG00000171574	210.052	0.12171	0.269218	0.452088	0.651206	0.91651	ZNF584	19	ENSG00000118564	1475.53	0.0828033	0.131773	0.62838	0.529755	0.798853	FBXL5	4	ENSG00000188283	173.571	-0.0905073	0.102843	-0.880056	0.378829	0.605572	ZNF383	19
ENSG00000174799	409.733	0.0760437	0.168427	0.451493	0.651634	0.91651	CEP135	4	ENSG00000182944	14243.5	-0.0337741	0.0537521	-0.62833	0.529788	0.798853	EWSR1	22	ENSG00000105641	91.3825	0.158852	0.180531	0.879918	0.378904	0.605618	SLC5A5	19
ENSG00000177383	1911.09	-0.0866238	0.191372	-0.452646	0.650804	0.91651	MAGEF1	3	ENSG00000186871	831.623	-0.0552033	0.0878527	-0.628362	0.529767	0.798853	ERCC6L	X	ENSG00000204427	18.0388	0.383509	0.435868	0.879874	0.378928	0.605618	ABHD16A	6
ENSG00000180357	2465.09	-0.115838	0.256457	-0.451685	0.651496	0.91651	ZNF609	15	ENSG00000043355	6486.95	-0.238129	0.379262	-0.627876	0.530085	0.798936	ZIC2	13	ENSG00000108784	781.247	-0.0797997	0.0907082	-0.879741	0.379	0.605678	NAGLU	17
ENSG00000187566	57.193	0.143543	0.317925	0.4515	0.651629	0.91651	NHLRC1	6	ENSG00000126226	2081.1	0.0551882	0.0878811	0.627987	0.530012	0.798936	PCID2	13	ENSG00000134775	602.489	0.114145	0.12976	0.879664	0.379041	0.605689	FHOD3	18
ENSG00000188171	322.191	-0.0929802	0.205343	-0.452804	0.65069	0.91651	ZNF626	19	ENSG00000157087	36.3251	0.208373	0.331773	0.628058	0.529966	0.798936	ATP2B2	3	ENSG00000164675	28.169	0.221481	0.2518	0.879591	0.379081	0.605697	IQUB	7
ENSG00000262919	516.35	0.111436	0.246243	0.452545	0.650876	0.91651	CCNQ	X	ENSG00000165623	106.564	-0.111134	0.176986	-0.627925	0.530053	0.798936	UCMA	10	ENSG00000068308	2048.43	0.0491358	0.0558794	0.879319	0.379228	0.605855	OTUD5	X
ENSG00000275342	1435.33	-0.137837	0.304648	-0.452447	0.650947	0.91651	PRAG1	8	ENSG00000285292	377.652	0.0992237	0.157988	0.628046	0.529974	0.798936	ABCF2-H2BK1	7	ENSG00000223573	23.2544	0.247819	0.281844	0.87928	0.37925	0.605855	TINCR	19
ENSG00000277258	1342.67	-0.0936742	0.207469	-0.451509	0.651623	0.91651	PCGF2	17	ENSG00000173404	34.6783	0.15333	0.244261	0.62773	0.530181	0.799007	INSM1	20	ENSG00000056050	833.133	0.079668	0.0906395	0.878955	0.379426	0.606069	HPF1	4
ENSG00000115507	92.3235	0.125387	0.277843	0.451285	0.651784	0.916637	OTX1	2	ENSG00000129968	2109.08	0.090634	0.144446	0.627459	0.530359	0.799141	ABHD17A	19	ENSG00000164933	664.065	0.0965341	0.109834	0.878905	0.379453	0.606069	SLC25A32	8
ENSG00000070814	8463.43	-0.0858175	0.190221	-0.451146	0.651884	0.916694	TCOF1	5	ENSG00000177602	461.694	0.0817996	0.130384	0.627372	0.530415	0.799141	HASPIN	17	ENSG00000105383	4.48691	0.612039	0.696431	0.878823	0.379497	0.606085	CD33	19
ENSG00000075429	93.1171	-0.157294	0.348885	-0.450848	0.652099	0.916877	CACNG5	17	ENSG00000196387	268.41	0.053896	0.0859067	0.627378	0.530411	0.799141	ZNF140	12	ENSG00000141338	7.96353	0.483952	0.55078	0.878667	0.379582	0.606152	ABCA8	17
ENSG00000119616	2048.95	0.101597	0.225372	0.450799	0.652134	0.916877	FCF1	14	ENSG00000178605	2568.16	0.0841346	0.134132	0.627252	0.530494	0.799157	GTPBP6	X	ENSG00000239881	24.4701	-0.257907	0.293538	-0.878617	0.379609	0.606152	RPS27P25	12
ENSG00000185950	699.573	0.0865046	0.191987	0.450576	0.652295	0.91702	IRS2	13	ENSG00000241839	1048.91	0.0615883	0.0981945	0.627207	0.530523	0.799157	PLEKHO2	15	ENSG00000136928	44.9766	-0.166639	0.189679	-0.878532	0.379655	0.60617	GABBR2	9
ENSG00000062485	3879.37	-0.0755805	0.167825	-0.450353	0.652456	0.917078	CS	12	ENSG00000243317	1275.67	-0.0532239	0.0848698	-0.627124	0.530578	0.799166	STMP1	7	ENSG00000047365	49.454	-0.174202	0.198351	-0.878249	0.379808	0.606193	ARAP2	4
ENSG00000149357	1801.93	0.0898953	0.199598	0.450381	0.652436	0.917078	LAMTOR1	11	ENSG00000184619	267.056	-0.0985497	0.157199	-0.62691	0.530718	0.799305	KRBA2	17	ENSG00000108395	2360	-0.0853115	0.0971178	-0.878433	0.379709	0.606193	TRIM37	17
ENSG00000107262	1769.87	0.103312	0.229493	0.450175	0.652585	0.917175	BAG1	9	ENSG00000101337	1986.97	-0.103619	0.165341	-0.626701	0.530855	0.799315	TM9SF4	20	ENSG00000131096	27.4298	0.218086	0.248286	0.878365	0.379746	0.606193	PYY	17
ENSG00000205629	1662.42	0.097034	0.215607	0.450051	0.652674	0.917216	LCMT1	16	ENSG00000166387	266.017	-0.145548	0.232237	-0.626724	0.53084	0.799315	PPFIBP2	11	ENSG00000180269	28.9937	-0.252048	0.286969	-0.878311	0.379775	0.606193	GPR139	16
ENSG00000011114	267.497	0.110866	0.247208	0.448473	0.653812	0.917247	BTBD7	14	ENSG00000182070	68.729	0.164707	0.262826	0.626677	0.530871	0.799315	OR52A1	11	ENSG00000237988	9.59048	-0.369153	0.420411	-0.878077	0.379902	0.606287	OR2I1P	6
ENSG00000013523	818.261	-0.120842	0.270255	-0.44714	0.654774	0.917247	ANGEL1	14	ENSG00000079691	1329.27	-0.0616164	0.0983414	-0.626556	0.530951	0.799362	CARMIL1	6	ENSG00000173473	9904.94	-0.071419	0.0813419	-0.87801	0.379938	0.60629	SMARCC1	3
ENSG00000101898	27.2563	-0.249698	0.555719	-0.449324	0.653198	0.917247	MCTS2	20	ENSG00000102882	1587.48	0.0647604	0.103415	0.62622	0.531171	0.799402	MAPK3	16	ENSG00000107651	1660.42	0.0691524	0.0788089	0.877469	0.380232	0.606703	SEC23IP	10
ENSG00000107816	4065.59	-0.056652	0.126356	-0.448351	0.6539	0.917247	LZTS2	10	ENSG00000142409	2185.54	-0.0449901	0.071832	-0.626324	0.531103	0.799402	ZNF787	19	ENSG00000172232	16.3829	0.304285	0.347092	0.876669	0.380667	0.607341	AZU1	19
ENSG00000108061	631.665	0.0692774	0.154027	0.449775	0.652873	0.917247	SHOC2	10	ENSG00000167011	10.2246	-0.260272	0.415591	-0.626269	0.531138	0.799402	NAT16	7	ENSG00000062650	2313.04	-0.0636534	0.0726461	-0.876212	0.380915	0.607681	WAPL	10
ENSG00000115446	746.737	0.090718	0.202994	0.446901	0.654947	0.917247	UNC50	2	ENSG00000186767	341.895	-0.0619076	0.0988386	-0.62635	0.531086	0.799402	SPIN4	X	ENSG00000101265	365.886	0.0941674	0.107525	0.875774	0.381153	0.607894	RASSF2	20
ENSG00000116678	70.3008	0.137847	0.308862	0.446307	0.655375	0.917247	LEPR	1	ENSG00000103707	425.899	-0.0862437	0.137778	-0.625961	0.531341	0.799561	MTFMT	15	ENSG00000225693	9.96012	0.339442	0.387564	0.875833	0.381121	0.607894	LAGE3P1	9
ENSG00000120334	312.103	0.0955653	0.213097	0.448459	0.653822	0.917247	CENPL	1	ENSG00000134910	4461.59	-0.048667	0.0777632	-0.625836	0.531423	0.799561	STT3A	11	ENSG00000230124	2405.43	-0.0719686	0.0821766	-0.875779	0.38115	0.607894	ACBD6	1
ENSG00000121671	520.764	0.125	0.279834	0.446692	0.655097	0.917247	CRY2	11	ENSG00000152240	1901.69	0.0855479	0.136688	0.625861	0.531406	0.799561	HAUS1	18	ENSG00000165695	14.2528	-0.302136	0.345033	-0.875673	0.381208	0.607927	AK8	9
ENSG00000122679	29.0961	0.21129	0.47194	0.447704	0.654367	0.917247	RAMP3	7	ENSG00000108799	558.048	-0.124323	0.19873	-0.625587	0.531586	0.799734	EZH1	17	ENSG00000138670	89.8103	-0.117984	0.134747	-0.875599	0.381248	0.607935	RASGEF1B	4
ENSG00000124459	425.235	0.109084	0.24428	0.446554	0.655197	0.917247	ZNF45	19	ENSG00000060339	3317.32	-0.0361226	0.0577711	-0.625271	0.531793	0.799973	CCAR1	10	ENSG00000181333	28.0562	0.256262	0.292695	0.875526	0.381288	0.607943	HEPHL1	11
ENSG00000125247	1229.17	-0.11201	0.250879	-0.44647	0.655258	0.917247	TMTC4	13	ENSG00000134108	930.401	0.0541247	0.0865796	0.625144	0.531876	0.800025	ARL8B	3	ENSG00000124785	9.23593	0.39433	0.450501	0.875313	0.381404	0.608073	NRN1	6
ENSG00000126010	119.92	-0.153385	0.341094	-0.449686	0.652937	0.917247	GRPR	X	ENSG00000116141	714.434	0.0658011	0.10533	0.624713	0.532159	0.800242	MARK1	1	ENSG00000004776	62.7223	0.157585	0.180054	0.875209	0.38146	0.608088	HSPB6	19
ENSG00000126456	3466.02	0.0990917	0.221245	0.447883	0.654238	0.917247	IRF3	19	ENSG00000137942	4007.73	-0.0333393	0.0533622	-0.624774	0.532119	0.800242	FNBP1L	1	ENSG00000111785	797.831	-0.0611425	0.0698683	-0.875112	0.381513	0.608088	RIC8B	12
ENSG00000129925	4157.34	-0.0730748	0.163182	-0.447811	0.654289	0.917247	PGAP6	16	ENSG00000251550	6.39811	-0.395244	0.632692	-0.624702	0.532166	0.800242		17	ENSG00000160818	2091.24	0.0685473	0.0783305	0.875103	0.381518	0.608088	GPATCH4	1
ENSG00000131165	2597.46	-0.0613784	0.136533	-0.449549	0.653036	0.917247	CHMP1A	16	ENSG00000101040	4273.99	0.106649	0.170765	0.624535	0.532277	0.800334	ZMYND8	20	ENSG00000139625	707.863	0.103281	0.118045	0.874933	0.38161	0.608157	MAP3K12	12
ENSG00000132394	28.7125	0.198318	0.443362	0.447304	0.654655	0.917247	EEFSEC	3	ENSG00000196388	46.4019	0.136885	0.219208	0.624453	0.53233	0.800342	INCA1	17	ENSG00000168234	736.111	0.106913	0.122201	0.874895	0.381631	0.608157	TTC39C	18
ENSG00000135447	630.925	0.119619	0.267429	0.447292	0.654664	0.917247	PPP1R1A	12	ENSG00000130770	1747.41	-0.0778822	0.124929	-0.623411	0.533015	0.801049	ATP5IF1	1	ENSG00000077063	843.108	-0.0763619	0.0873493	-0.874213	0.382002	0.608188	CTTNBP2	7
ENSG00000135972	2543.88	0.0921188	0.206444	0.446216	0.655441	0.917247	MRPS9	2	ENSG00000135205	24.4608	0.291282	0.467182	0.623487	0.532965	0.801049	CCDC146	7	ENSG00000114626	164.847	-0.118006	0.134995	-0.874155	0.382034	0.608188	ABTB1	3
ENSG00000136868	1992.04	0.063335	0.141543	0.44746	0.654543	0.917247	SLC31A1	9	ENSG00000174950	88.3671	0.0976867	0.15668	0.623481	0.532969	0.801049	CD164L2	1	ENSG00000116191	1288.64	-0.0781819	0.0893964	-0.874553	0.381817	0.608188	RALGPS2	1
ENSG00000137726	2125.26	-0.0561992	0.125162	-0.449013	0.653423	0.917247	FXYD6	11	ENSG00000175416	968.13	-0.0714423	0.114607	-0.623366	0.533044	0.801049	CLTB	5	ENSG00000125863	1249.57	-0.105171	0.120287	-0.874336	0.381935	0.608188	MKKS	20
ENSG00000145191	1448.15	-0.0691208	0.154693	-0.446826	0.655001	0.917247	EIF2B5	3	ENSG00000204590	52.8132	0.215284	0.345307	0.623456	0.532985	0.801049	GNL1	6	ENSG00000130303	2253.37	0.0887304	0.101498	0.874206	0.382006	0.608188	BST2	19
ENSG00000145390	419.035	-0.0831208	0.185283	-0.448616	0.653708	0.917247	USP53	4	ENSG00000164181	154.405	0.0954847	0.153237	0.623117	0.533208	0.801222	ELOVL7	5	ENSG00000142544	294.781	-0.117764	0.134637	-0.874677	0.38175	0.608188	CTU1	19
ENSG00000145734	72.6624	-0.184687	0.413252	-0.446911	0.654939	0.917247	BDP1	5	ENSG00000106771	1702.52	-0.063625	0.102177	-0.622693	0.533486	0.801525	TMEM245	9	ENSG00000150625	155.311	-0.1677	0.191775	-0.874463	0.381866	0.608188	GPM6A	4
ENSG00000157259	1473.19	0.0601083	0.134536	0.446781	0.655033	0.917247	GATAD1	7	ENSG00000125954	59.6134	-0.206674	0.33192	-0.622662	0.533506	0.801525	CHURC1-FNTB	14	ENSG00000153814	262.525	-0.109066	0.124728	-0.874432	0.381883	0.608188	JAZF1	7
ENSG00000157426	431.91	0.0993439	0.221686	0.448129	0.65406	0.917247	AASDH	4	ENSG00000061938	1057.94	0.0794566	0.127643	0.622493	0.533618	0.801546	TNK2	3	ENSG00000173013	17.0135	0.271135	0.310142	0.874227	0.381995	0.608188	CCDC96	4
ENSG00000160753	1582.83	-0.0802535	0.178508	-0.44958	0.653013	0.917247	RUSC1	1	ENSG00000182636	1117.28	-0.0599084	0.0962309	-0.622548	0.533582	0.801546	NDN	15	ENSG00000175197	471.267	-0.333965	0.381982	-0.874294	0.381958	0.608188	DDIT3	12
ENSG00000161298	184.223	0.159909	0.357215	0.447653	0.654404	0.917247	ZNF382	19	ENSG00000109083	376.734	0.0845892	0.135928	0.622307	0.53374	0.801628	IFT20	17	ENSG00000244009	7.36673	0.441039	0.504279	0.874594	0.381795	0.608188	B3GAT3P1	3
ENSG00000168077	437.11	0.102866	0.228946	0.449304	0.653213	0.917247	SCARA3	8	ENSG00000116353	663.08	-0.0690652	0.111095	-0.621675	0.534156	0.801628	MECR	1	ENSG00000113504	972.746	-0.104153	0.119172	-0.873976	0.382131	0.608288	SLC12A7	5
ENSG00000177946	314.934	0.082514	0.183562	0.449515	0.65306	0.917247	CENPBD1P	16	ENSG00000116396	513.866	0.128264	0.206322	0.621669	0.534159	0.801628	KCNC4	1	ENSG00000189350	84.9847	0.154058	0.176309	0.873799	0.382228	0.608386	TOGARAM2	2
ENSG00000186684	162.978	-0.091684	0.204642	-0.448021	0.654138	0.917247	CYP27C1	2	ENSG00000128917	9.19111	0.314733	0.506018	0.621979	0.533956	0.801628	DLL4	15	ENSG00000163762	173.921	0.154751	0.177205	0.873287	0.382507	0.608746	TM4SF18	3
ENSG00000188549	46.0037	0.196599	0.438386	0.448461	0.653821	0.917247	CCDC9B	15	ENSG00000130449	422.407	-0.142952	0.229928	-0.621724	0.534123	0.801628	ZSWIM6	5	ENSG00000185551	20.2727	-0.81648	0.935052	-0.873191	0.382559	0.608746	NR2F2	15
ENSG00000189334	45.4598	0.209352	0.467385	0.447922	0.65421	0.917247	S100A14	1	ENSG00000134215	262.645	0.10081	0.162073	0.622005	0.533938	0.801628	VAV3	1	ENSG00000229358	79.8932	0.159525	0.182685	0.873228	0.382539	0.608746	DPY19L1P1	7
ENSG00000196878	44.8636	0.205979	0.461102	0.44671	0.655084	0.917247	LAMB3	1	ENSG00000153714	10.2308	0.337948	0.543591	0.621696	0.534142	0.801628	LURAP1L	9	ENSG00000237636	13.0162	-0.285936	0.327604	-0.87281	0.382767	0.609022	ANKRD26P3	13
ENSG00000197153	31.8813	0.177839	0.397997	0.446836	0.654993	0.917247	H3C12	6	ENSG00000154743	427.994	-0.0584619	0.0940113	-0.62186	0.534034	0.801628	TSEN2	3	ENSG00000078319	108.362	-0.135702	0.155516	-0.87259	0.382886	0.609072	PMS2P1	7
ENSG00000198176	3166.8	0.0589433	0.131962	0.446668	0.655115	0.917247	TFDP1	13	ENSG00000197013	190.339	0.089165	0.143357	0.62198	0.533955	0.801628	ZNF429	19	ENSG00000107077	984.264	-0.0486174	0.0557181	-0.872561	0.382902	0.609072	KDM4C	9
ENSG00000204334	220.935	0.125991	0.28231	0.446286	0.655391	0.917247	ERICH2	2	ENSG00000205771	6.12378	0.363205	0.583779	0.622162	0.533835	0.801628	CATSPER2P1	15	ENSG00000188886	34.6631	-0.202756	0.232369	-0.87256	0.382903	0.609072	ASTL	2
ENSG00000206432	394.241	0.0949806	0.211306	0.449493	0.653076	0.917247	TMEM200C	18	ENSG00000108448	76.2162	-0.102344	0.164696	-0.621411	0.534329	0.80181	TRIM16L	17	ENSG00000197530	1620.11	0.0831761	0.0953524	0.872301	0.383044	0.609241	MIB2	1
ENSG00000213064	329.072	-0.138951	0.311352	-0.446282	0.655393	0.917247	SFT2D2	1	ENSG00000167981	127.292	0.0793917	0.127788	0.621277	0.534417	0.801869	ZNF597	16	ENSG00000147082	10.1795	-0.350734	0.402186	-0.872069	0.38317	0.609386	CCNB3	X
ENSG00000213760	19.9305	0.263903	0.589466	0.447698	0.654371	0.917247	ATP6V1G2	6	ENSG00000124541	1642.86	0.0907462	0.146137	0.620965	0.534623	0.802105	RRP36	6	ENSG00000182329	59.8867	-0.147241	0.168898	-0.871772	0.383333	0.609588	KIAA2012	2
ENSG00000232112	5661.92	0.128744	0.288206	0.446708	0.655086	0.917247	TMA7	3	ENSG00000165644	607.12	0.0951589	0.153266	0.620876	0.534681	0.80212	COMTD1	10	ENSG00000121067	865.486	0.0667246	0.076547	0.871681	0.383383	0.609612	SPOP	17
ENSG00000240021	19.9593	-0.232048	0.516781	-0.449026	0.653413	0.917247	TEX35	1	ENSG00000107819	53.2113	-0.178229	0.28722	-0.62053	0.534909	0.802187	SFXN3	10	ENSG00000237238	44.6962	0.198297	0.227529	0.871524	0.383468	0.609693	BMS1P10	9
ENSG00000256806	117.194	-0.108443	0.242426	-0.447325	0.654641	0.917247	C17orf100	17	ENSG00000139508	10.7585	0.253086	0.407867	0.620511	0.534921	0.802187	SLC46A3	13	ENSG00000131951	71.6354	0.123075	0.141276	0.871166	0.383663	0.609948	LRRC9	14
ENSG00000273542	316.274	-0.134	0.299787	-0.446984	0.654887	0.917247	H4C12	6	ENSG00000163947	139.184	-0.135149	0.217757	-0.620643	0.534835	0.802187	ARHGEF3	3	ENSG00000143365	19.5196	-0.232942	0.267424	-0.871061	0.383721	0.609984	RORC	1
ENSG00000275835	545.674	-0.0837537	0.187073	-0.447705	0.654366	0.917247	TUBGCP5	15	ENSG00000186919	10.0155	-0.38486	0.620141	-0.620602	0.534862	0.802187	ZACN	17	ENSG00000074071	5080.74	0.101731	0.116812	0.870892	0.383813	0.610075	MRPS34	16
ENSG00000277791	4414.98	0.108718	0.242946	0.447496	0.654517	0.917247	PSMB3	17	ENSG00000101654	1707.92	0.0542921	0.0875164	0.620366	0.535017	0.802258	RNMT	18	ENSG00000275131	66.2262	-0.21263	0.244225	-0.870629	0.383957	0.610248	PDE4DIPP2	1
ENSG00000127616	12615.5	-0.0871649	0.195501	-0.445853	0.655703	0.917429	SMARCA4	19	ENSG00000174473	12.4077	0.293412	0.473054	0.620251	0.535093	0.802298	GALNTL6	4	ENSG00000182197	807.697	0.0727324	0.0835547	0.870476	0.38404	0.610325	EXT1	8
ENSG00000167716	475.158	-0.0804208	0.180355	-0.445903	0.655668	0.917429	WDR81	17	ENSG00000115155	9.62235	0.392956	0.633805	0.619995	0.535261	0.802477	OTOF	2	ENSG00000100029	4779.19	0.0748455	0.0860308	0.869985	0.384309	0.610363	PES1	22
ENSG00000183742	365.498	-0.0975942	0.218925	-0.445788	0.65575	0.917429	MACC1	7	ENSG00000133134	831.631	-0.0683104	0.110209	-0.619826	0.535372	0.802498	BEX2	X	ENSG00000110013	189.001	-0.128647	0.147836	-0.870202	0.38419	0.610363	SIAE	11
ENSG00000008513	54.6734	-0.242004	0.543796	-0.445027	0.656301	0.917615	ST3GAL1	8	ENSG00000185100	286.328	-0.303907	0.490277	-0.619868	0.535345	0.802498	ADSS1	14	ENSG00000118495	66.4418	-0.203922	0.234333	-0.870222	0.384179	0.610363	PLAGL1	6
ENSG00000117036	750.869	0.0913731	0.205113	0.445476	0.655976	0.917615	ETV3	1	ENSG00000065600	583.304	0.0742304	0.119919	0.619004	0.535914	0.803237	PACC1	1	ENSG00000127824	1577.27	0.0847552	0.097419	0.870007	0.384297	0.610363	TUBA4A	2
ENSG00000118855	204.89	0.0875513	0.196619	0.445284	0.656115	0.917615	MFSD1	3	ENSG00000104332	18721.1	-0.314576	0.508507	-0.618627	0.536162	0.803398	SFRP1	8	ENSG00000130475	766.497	0.082379	0.0946882	0.870003	0.384299	0.610363	FCHO1	19
ENSG00000153898	83.6541	0.142865	0.320876	0.445234	0.65615	0.917615	MCOLN2	1	ENSG00000108064	2736.97	0.109757	0.177499	0.618351	0.536344	0.803398	TFAM	10	ENSG00000171119	93.955	0.146749	0.168674	0.870017	0.384291	0.610363	NRTN	19
ENSG00000163393	142.819	-0.177191	0.398107	-0.445083	0.656259	0.917615	SLC22A15	1	ENSG00000147996	455.439	-0.0590675	0.0954996	-0.61851	0.536239	0.803398	ZNG1E	9	ENSG00000188811	550.285	-0.0618416	0.0710614	-0.870256	0.38416	0.610363	NHLRC3	13
ENSG00000253159	19.1916	-0.243242	0.546369	-0.445198	0.656176	0.917615	PCDHGA12	5	ENSG00000161682	951.139	-0.0798396	0.129115	-0.61836	0.536338	0.803398	FAM171A2	17	ENSG00000120129	202.1	0.118253	0.136015	0.869413	0.384621	0.610803	DUSP1	5
ENSG00000284526	1249.69	-0.156843	0.352343	-0.445143	0.656217	0.917615		17	ENSG00000211454	24.4474	-0.255003	0.412411	-0.618323	0.536363	0.803398	AKR7L	1	ENSG00000129534	1740.49	0.0726267	0.0835628	0.869127	0.384778	0.610973	MIS18BP1	14
ENSG00000183397	72.5166	0.146526	0.329586	0.444577	0.656626	0.917986	TEKTIP1	19	ENSG00000225151	117.129	0.183866	0.29724	0.618578	0.536194	0.803398	GOLGA2P7	15	ENSG00000183828	628.903	-0.100091	0.115167	-0.86909	0.384798	0.610973	NUDT14	14
ENSG00000100528	1995.73	-0.0679318	0.153046	-0.443867	0.657139	0.918496	CNIH1	14	ENSG00000261556	22.4187	-0.236114	0.381591	-0.618761	0.536074	0.803398	SMG1P7	16	ENSG00000103037	1363.7	0.0759221	0.0873738	0.868935	0.384883	0.611002	SETD6	16
ENSG00000151553	271.325	-0.102853	0.231772	-0.443767	0.657211	0.918496	FHIP2A	10	ENSG00000167194	7.09961	-0.379959	0.614753	-0.618068	0.536531	0.803553	C16orf92	16	ENSG00000163867	472.784	0.0660171	0.0759809	0.868864	0.384921	0.611002	ZMYM6	1
ENSG00000172817	19.4535	-0.225264	0.507636	-0.443752	0.657222	0.918496	CYP7B1	8	ENSG00000182149	4158.04	0.0474914	0.0768449	0.618017	0.536564	0.803553	IST1	16	ENSG00000188001	13.7966	-0.292952	0.337142	-0.868928	0.384887	0.611002	TPRG1	3
ENSG00000173597	21.3156	-0.210375	0.474093	-0.443741	0.65723	0.918496	SULT1B1	4	ENSG00000153130	906.035	-0.113186	0.183238	-0.617698	0.536774	0.803795	SCOC	4	ENSG00000203666	362.003	-0.0701066	0.0807032	-0.868696	0.385013	0.611092	EFCAB2	1
ENSG00000187446	1885.06	-0.0645468	0.145579	-0.443379	0.657492	0.918779	CHP1	15	ENSG00000239857	2524	0.100994	0.163521	0.617617	0.536828	0.803802	GET4	7	ENSG00000144909	776.56	-0.0782367	0.0900714	-0.868608	0.385062	0.611104	OSBPL11	3
ENSG00000217644	44.3245	-0.158355	0.357258	-0.443251	0.657584	0.918825		1	ENSG00000185278	350.401	0.0923243	0.14958	0.617225	0.537086	0.804116	ZBTB37	1	ENSG00000169908	21.0898	0.264934	0.305033	0.868541	0.385098	0.611104	TM4SF1	3
ENSG00000151320	30.239	-0.268058	0.604986	-0.443081	0.657707	0.918913	AKAP6	14	ENSG00000232573	20.5004	0.240522	0.389803	0.617036	0.537211	0.804229	RPL3P4	14	ENSG00000279457	298.502	0.10999	0.126646	0.868491	0.385126	0.611104	WASH9P	1
ENSG00000101193	3040.55	0.0644368	0.145598	0.442568	0.658078	0.918958	GID8	20	ENSG00000185344	1211.09	0.0713518	0.115697	0.61671	0.537426	0.804405	ATP6V0A2	12	ENSG00000066322	646.943	0.0674121	0.0776475	0.868181	0.385295	0.611311	ELOVL1	1
ENSG00000113391	204.015	0.104967	0.237005	0.442888	0.657847	0.918958	ARB2A	5	ENSG00000198576	654.992	0.20681	0.335318	0.616758	0.537394	0.804405	ARC	8	ENSG00000186889	72.6315	-0.138207	0.159201	-0.868124	0.385327	0.611311	TMEM17	2
ENSG00000121486	786.427	0.0865298	0.19553	0.442541	0.658098	0.918958	TRMT1L	1	ENSG00000020633	33.9661	-0.218701	0.354817	-0.616377	0.537646	0.804661	RUNX3	1	ENSG00000250673	8.03644	-0.348072	0.401372	-0.867206	0.385829	0.612053	REELD1	4
ENSG00000186432	2686.15	0.0884931	0.19988	0.442732	0.65796	0.918958	KPNA4	3	ENSG00000136279	1488.82	0.0680643	0.110498	0.615978	0.537909	0.804982	DBNL	7	ENSG00000138095	7900.61	0.0779448	0.0899438	0.866595	0.386164	0.612529	LRPPRC	2
ENSG00000205138	515.495	0.0969992	0.219168	0.442579	0.65807	0.918958	SDHAF1	19	ENSG00000133878	60.0552	-0.120198	0.195232	-0.615668	0.538114	0.805215	DUSP26	8	ENSG00000151657	861.575	0.0558658	0.0644746	0.866477	0.386229	0.612565	KIN	10
ENSG00000205808	509.666	0.0703368	0.15889	0.442677	0.657999	0.918958	PLPP6	9	ENSG00000067334	2580.23	0.0728657	0.118403	0.615405	0.538287	0.805387	DNTTIP2	1	ENSG00000277399	9.35256	-0.546892	0.631205	-0.866425	0.386257	0.612565	GPR179	17
ENSG00000077235	3896.32	-0.0827324	0.187239	-0.441855	0.658594	0.919183	GTF3C1	16	ENSG00000136114	18.8991	0.184815	0.30038	0.615271	0.538375	0.805387	THSD1	13	ENSG00000139292	6.73328	-0.437634	0.505229	-0.86621	0.386375	0.612587	LGR5	12
ENSG00000105649	281.17	-0.0962488	0.217806	-0.441901	0.658561	0.919183	RAB3A	19	ENSG00000152213	32.3404	0.294128	0.478042	0.615276	0.538372	0.805387	ARL11	13	ENSG00000151917	166.542	-0.142859	0.164925	-0.866208	0.386376	0.612587	BEND6	6
ENSG00000110048	1891.51	0.0869194	0.19673	0.441822	0.658618	0.919183	OSBP	11	ENSG00000007314	423.766	-0.152906	0.248628	-0.614999	0.538555	0.80551	SCN4A	17	ENSG00000188778	8.62722	0.361832	0.417713	0.866221	0.386369	0.612587	ADRB3	8
ENSG00000129646	108.891	-0.157928	0.357372	-0.441914	0.658552	0.919183	QRICH2	17	ENSG00000126856	16.2873	0.240257	0.390661	0.615	0.538555	0.80551	PRDM7	16	ENSG00000140534	1233.4	-0.0919591	0.106209	-0.865832	0.386583	0.612859	TICRR	15
ENSG00000169180	3438.19	-0.0613757	0.138899	-0.441872	0.658582	0.919183	XPO6	16	ENSG00000010256	7043.78	-0.0621134	0.101073	-0.614538	0.53886	0.805631	UQCRC1	3	ENSG00000134489	13.9984	0.287287	0.331893	0.865602	0.386708	0.61294	HRH4	18
ENSG00000290146	1165.73	0.0823184	0.186308	0.44184	0.658605	0.919183		12	ENSG00000057252	113.458	-0.136327	0.22186	-0.614472	0.538904	0.805631	SOAT1	1	ENSG00000137992	1134.23	0.0736595	0.0851018	0.865546	0.386739	0.61294	DBT	1
ENSG00000165623	117.107	0.115847	0.262265	0.441718	0.658693	0.919204	UCMA	10	ENSG00000168398	14.6042	-0.344266	0.5602	-0.614542	0.538857	0.805631	BDKRB2	14	ENSG00000165092	51.1061	-0.182644	0.210994	-0.865635	0.38669	0.61294	ALDH1A1	9
ENSG00000064419	4346.02	-0.0826088	0.187264	-0.441136	0.659115	0.919208	TNPO3	7	ENSG00000169252	31.0034	0.17478	0.284301	0.614769	0.538707	0.805631	ADRB2	5	ENSG00000180720	23.0355	-0.257775	0.297865	-0.865409	0.386814	0.613003	CHRM4	11
ENSG00000112210	536.466	-0.0973927	0.220766	-0.441158	0.659098	0.919208	RAB23	6	ENSG00000171847	12.5478	0.273398	0.44496	0.614432	0.53893	0.805631	FAM90A1	12	ENSG00000064703	1332.88	-0.0576984	0.0666792	-0.865313	0.386867	0.613031	DDX20	1
ENSG00000169918	151.027	0.138048	0.312777	0.441363	0.65895	0.919208	OTUD7A	15	ENSG00000182973	1210.97	0.0555797	0.0904566	0.614436	0.538928	0.805631	CNOT10	3	ENSG00000144655	288.535	-0.112243	0.129732	-0.865194	0.386932	0.613079	CSRNP1	3
ENSG00000185436	326.59	-0.0896021	0.202952	-0.441495	0.658855	0.919208	IFNLR1	1	ENSG00000175591	55.7203	-0.162151	0.263942	-0.614343	0.538989	0.805646	P2RY2	11	ENSG00000068745	2836.24	0.0561411	0.0649047	0.864977	0.387052	0.613212	IP6K2	3
ENSG00000185728	1981.8	0.128855	0.29197	0.44133	0.658974	0.919208	YTHDF3	8	ENSG00000109794	346.92	-0.105762	0.172251	-0.613997	0.539217	0.805746	FAM149A	4	ENSG00000160307	11.9897	0.28258	0.326761	0.864791	0.387154	0.613318	S100B	21
ENSG00000241935	38.9734	0.197339	0.447244	0.441233	0.659044	0.919208	HOGA1	10	ENSG00000130544	99.0524	0.090348	0.14716	0.613946	0.539251	0.805746	ZNF557	19	ENSG00000132661	416.81	0.106559	0.123248	0.864589	0.387264	0.613349	NXT1	20
ENSG00000256673	16.6103	-0.259902	0.588641	-0.441529	0.65883	0.919208		12	ENSG00000135905	39.6565	0.22832	0.371831	0.614042	0.539187	0.805746	DOCK10	2	ENSG00000176919	12.2836	0.311237	0.359988	0.864575	0.387272	0.613349	C8G	9
ENSG00000068650	2363.33	0.181012	0.411218	0.440185	0.659803	0.919497	ATP11A	13	ENSG00000166228	745.568	0.066619	0.108472	0.614158	0.539111	0.805746	PCBD1	10	ENSG00000265241	5116.06	-0.0661644	0.0765292	-0.864564	0.387278	0.613349	RBM8A	1
ENSG00000073464	382.575	0.176802	0.401774	0.440052	0.659899	0.919497	CLCN4	X	ENSG00000163637	186.7	0.195805	0.318981	0.613847	0.539317	0.80577	PRICKLE2	3	ENSG00000162999	57.4243	0.152512	0.176483	0.864173	0.387493	0.613577	DUSP19	2
ENSG00000081248	31.5175	0.206665	0.470463	0.43928	0.660459	0.919497	CACNA1S	1	ENSG00000197111	14675.1	-0.0532331	0.0867654	-0.613529	0.539527	0.806011	PCBP2	12	ENSG00000234373	5.41339	-0.425409	0.492239	-0.864231	0.387461	0.613577	SNX18P7	9
ENSG00000091428	79.7769	0.179549	0.408517	0.439516	0.660288	0.919497	RAPGEF4	2	ENSG00000188677	497.785	0.0882819	0.143944	0.613309	0.539672	0.806155	PARVB	22	ENSG00000114541	190.26	0.130918	0.151507	0.864105	0.38753	0.613581	FRMD4B	3
ENSG00000103202	10534	0.0853836	0.194314	0.439411	0.660364	0.919497	NME4	16	ENSG00000115524	10517.4	-0.0718911	0.117237	-0.613212	0.539736	0.806177	SF3B1	2	ENSG00000185379	553.519	-0.064684	0.0748717	-0.863931	0.387626	0.613676	RAD51D	17
ENSG00000104218	736.124	0.090148	0.205187	0.439346	0.660411	0.919497	CSPP1	8	ENSG00000182134	574.105	-0.0882694	0.143966	-0.613126	0.539793	0.806189	TDRKH	1	ENSG00000182916	223.461	0.116436	0.134792	0.863821	0.387686	0.613717	TCEAL7	X
ENSG00000119787	1902.28	-0.158318	0.359561	-0.440308	0.659714	0.919497	ATL2	2	ENSG00000077348	1564.49	-0.0868122	0.141651	-0.612861	0.539969	0.806378	EXOSC5	19	ENSG00000042286	316.959	-0.073178	0.0847589	-0.863367	0.387936	0.613833	AIFM2	10
ENSG00000121905	47.7601	0.15653	0.355915	0.439797	0.660084	0.919497	HPCA	1	ENSG00000162227	945.907	0.0663784	0.108354	0.612604	0.540138	0.806559	TAF6L	11	ENSG00000087077	3390.28	-0.10203	0.118152	-0.863544	0.387838	0.613833	TRIP6	7
ENSG00000122884	745.821	0.0800699	0.182243	0.439358	0.660402	0.919497	P4HA1	10	ENSG00000139718	522.57	0.101637	0.165955	0.612438	0.540248	0.806577	SETD1B	12	ENSG00000141161	17.6809	0.344701	0.399233	0.863408	0.387913	0.613833	UNC45B	17
ENSG00000134262	323.467	0.0824257	0.187566	0.439448	0.660337	0.919497	AP4B1	1	ENSG00000235893	27.0144	-0.236562	0.386264	-0.612437	0.540248	0.806577		9	ENSG00000164794	65.8416	0.165008	0.191079	0.863558	0.38783	0.613833	KCNV1	8
ENSG00000145348	435.29	-0.105479	0.239489	-0.440434	0.659623	0.919497	TBCK	4	ENSG00000140090	39.1788	-0.171809	0.280659	-0.612164	0.540429	0.806701	SLC24A4	14	ENSG00000258429	748.475	-0.13199	0.152864	-0.863448	0.387891	0.613833	PDF	16
ENSG00000155530	97.8462	-0.121721	0.276213	-0.440678	0.659446	0.919497	LRGUK	7	ENSG00000205339	7321.2	-0.0650534	0.106266	-0.612176	0.540421	0.806701	IPO7	11	ENSG00000079999	2170.64	-0.0578114	0.0670014	-0.862838	0.388226	0.614237	KEAP1	19
ENSG00000155961	638.942	0.0680443	0.15457	0.440217	0.65978	0.919497	RAB39B	X	ENSG00000018408	470.853	-0.0658493	0.107715	-0.611327	0.540983	0.806716	WWTR1	3	ENSG00000069493	267.67	-0.178614	0.207076	-0.862553	0.388383	0.614409	CLEC2D	12
ENSG00000158373	70.1095	-0.192377	0.437562	-0.439657	0.660186	0.919497	H2BC5	6	ENSG00000085365	1139.17	-0.0651916	0.106601	-0.611549	0.540836	0.806716	SCAMP1	5	ENSG00000258311	78.4043	0.136801	0.158608	0.862513	0.388405	0.614409		12
ENSG00000165113	209.814	-0.116746	0.265665	-0.439449	0.660336	0.919497	GKAP1	9	ENSG00000100060	119.322	-0.269401	0.440578	-0.61147	0.540888	0.806716	MFNG	22	ENSG00000137822	894.015	0.0713824	0.082828	0.861815	0.388789	0.614753	TUBGCP4	15
ENSG00000174405	198.548	-0.0943174	0.214662	-0.439375	0.66039	0.919497	LIG4	13	ENSG00000105639	180.799	-0.102015	0.16682	-0.611528	0.54085	0.806716	JAK3	19	ENSG00000165828	34.9201	-0.216112	0.250768	-0.861798	0.388799	0.614753	PRAP1	10
ENSG00000182107	547.425	0.0939955	0.21395	0.439334	0.66042	0.919497	TMEM30B	14	ENSG00000110427	90.4892	-0.109622	0.179288	-0.611426	0.540917	0.806716	KIAA1549L	11	ENSG00000168405	8.59153	0.342985	0.397948	0.861885	0.388751	0.614753	CMAHP	6
ENSG00000183726	2597.78	0.0872125	0.197893	0.440706	0.659426	0.919497	TMEM50A	1	ENSG00000157538	1785.77	0.0680552	0.111334	0.61127	0.541021	0.806716	VPS26C	21	ENSG00000198807	17.1333	0.294884	0.342136	0.861891	0.388748	0.614753	PAX9	14
ENSG00000197226	2027.95	-0.0946413	0.21529	-0.4396	0.660227	0.919497	TBC1D9B	5	ENSG00000162972	639.636	0.0984557	0.160976	0.611619	0.54079	0.806716	MAIP1	2	ENSG00000204248	25.1795	0.497283	0.576945	0.861924	0.388729	0.614753	COL11A2	6
ENSG00000144792	132.193	0.108203	0.246463	0.439023	0.660645	0.919674	ZNF660	3	ENSG00000165156	128.425	0.0830786	0.135828	0.611646	0.540772	0.806716	ZHX1	8	ENSG00000132958	8.58563	-0.40204	0.466626	-0.86159	0.388913	0.614822	TPTE2	13
ENSG00000155561	5995.95	-0.114494	0.260895	-0.43885	0.66077	0.919764	NUP205	7	ENSG00000173575	2823.6	-0.0886855	0.14506	-0.611372	0.540953	0.806716	CHD2	15	ENSG00000184924	796.9	0.105151	0.122041	0.861597	0.388909	0.614822	PTRHD1	2
ENSG00000056050	690.502	0.112194	0.255753	0.43868	0.660893	0.919765	HPF1	4	ENSG00000187942	46.4505	0.133551	0.218233	0.611965	0.540561	0.806716	LDLRAD2	1	ENSG00000259849	34.509	-0.176573	0.204981	-0.861412	0.389011	0.614921	VENTXP1	X
ENSG00000078579	21.8874	-0.219002	0.499182	-0.438722	0.660863	0.919765	FGF20	8	ENSG00000198765	10.9523	0.377626	0.617609	0.611433	0.540913	0.806716	SYCP1	1	ENSG00000123338	23.8341	0.252315	0.292951	0.861287	0.38908	0.614975	NCKAP1L	12
ENSG00000111142	6349.5	0.0850873	0.194148	0.438259	0.661198	0.919765	METAP2	12	ENSG00000198821	47.3787	0.113847	0.18625	0.611261	0.541027	0.806716	CD247	1	ENSG00000198270	292.628	-0.0977978	0.113671	-0.860355	0.389593	0.61573	TMEM116	12
ENSG00000114933	429.133	0.0857137	0.195559	0.4383	0.661169	0.919765	INO80D	2	ENSG00000109332	10051.8	0.055903	0.0914968	0.610983	0.541211	0.806844	UBE2D3	4	ENSG00000100722	2820.43	-0.0660364	0.0767712	-0.860172	0.389694	0.615778	ZC3H14	14
ENSG00000149499	1225.74	0.0834023	0.190334	0.438189	0.661249	0.919765	EML3	11	ENSG00000116521	624.035	-0.0736431	0.120525	-0.61102	0.541186	0.806844	SCAMP3	1	ENSG00000113580	204.633	0.123569	0.143655	0.860181	0.389689	0.615778	NR3C1	5
ENSG00000153767	1813.06	-0.0989871	0.225774	-0.438435	0.661071	0.919765	GTF2E1	3	ENSG00000108424	14888.9	0.0419	0.068597	0.610814	0.541323	0.806937	KPNB1	17	ENSG00000180891	353.553	-0.071835	0.0835328	-0.859962	0.38981	0.615906	CUEDC1	17
ENSG00000163939	1278.09	-0.115701	0.263947	-0.438349	0.661134	0.919765	PBRM1	3	ENSG00000114126	1769.72	0.106091	0.173709	0.610741	0.541371	0.806937	TFDP2	3	ENSG00000083168	777.764	0.0817081	0.0950358	0.859762	0.389921	0.616024	KAT6A	8
ENSG00000188596	25.7714	-0.219758	0.50124	-0.438429	0.661075	0.919765	CFAP54	12	ENSG00000157193	2419.52	0.0494687	0.0810214	0.610563	0.541489	0.807039	LRP8	1	ENSG00000267952	15.1895	-0.33583	0.390692	-0.859577	0.390022	0.616129		19
ENSG00000156973	728.176	-0.0762735	0.174105	-0.43809	0.661321	0.919781	PDE6D	2	ENSG00000001084	1254.03	0.0512297	0.0839818	0.610009	0.541856	0.807429	GCLC	6	ENSG00000141582	240.259	-0.19628	0.22837	-0.859486	0.390073	0.616153	CBX4	17
ENSG00000258986	134.033	-0.0997709	0.227798	-0.43798	0.661401	0.919809	TMEM179	14	ENSG00000100281	1406.82	0.0653549	0.107154	0.609913	0.54192	0.807429	HMGXB4	22	ENSG00000075702	1680.13	0.0691963	0.0805237	0.859328	0.39016	0.616179	WDR62	19
ENSG00000005020	81.7438	-0.133977	0.307826	-0.435237	0.66339	0.919979	SKAP2	7	ENSG00000128536	189.168	-0.141119	0.231415	-0.609811	0.541987	0.807429	CDHR3	7	ENSG00000204396	12.8203	-0.976232	1.13602	-0.859341	0.390152	0.616179	VWA7	6
ENSG00000038358	2316.79	-0.0647575	0.148737	-0.435383	0.663284	0.919979	EDC4	16	ENSG00000153037	1606.81	-0.0821073	0.13463	-0.609875	0.541945	0.807429	SRP19	5	ENSG00000171793	3428.96	-0.0796159	0.09267	-0.859134	0.390267	0.616292	CTPS1	1
ENSG00000062282	163.675	-0.103428	0.237567	-0.435362	0.6633	0.919979	DGAT2	11	ENSG00000163659	118.677	-0.0905089	0.148424	-0.609798	0.541995	0.807429	TIPARP	3	ENSG00000130377	7.12722	-0.392445	0.456934	-0.858866	0.390415	0.61647	ACSBG2	19
ENSG00000072736	1061.81	0.0696455	0.159467	0.43674	0.6623	0.919979	NFATC3	16	ENSG00000102189	426.838	-0.0736929	0.120887	-0.609604	0.542124	0.807497	EEA1	12	ENSG00000198677	2100.09	-0.0626544	0.0729993	-0.858289	0.390733	0.616917	SKIC3	5
ENSG00000104142	1097.68	-0.0825923	0.189367	-0.43615	0.662728	0.919979	VPS18	15	ENSG00000135829	8674.62	-0.0684357	0.112267	-0.60958	0.54214	0.807497	DHX9	1	ENSG00000155636	304.041	-0.110065	0.128258	-0.858157	0.390806	0.616977	RBM45	2
ENSG00000114446	877.441	0.0826602	0.189849	0.4354	0.663272	0.919979	IFT57	3	ENSG00000102908	453.514	0.0591568	0.0971017	0.609225	0.542375	0.807512	NFAT5	16	ENSG00000280778	5.22574	0.547892	0.638518	0.858069	0.390854	0.616997		1
ENSG00000118454	642.044	-0.0852795	0.195607	-0.435973	0.662856	0.919979	ANKRD13C	1	ENSG00000115827	735.091	0.0555645	0.0912318	0.609048	0.542493	0.807512	DCAF17	2	ENSG00000174599	72.9657	0.13652	0.159178	0.857659	0.391081	0.617299	TRAM1L1	4
ENSG00000119042	90.8832	0.13473	0.308839	0.436247	0.662657	0.919979	SATB2	2	ENSG00000146872	1378.9	0.0459887	0.07549	0.609203	0.54239	0.807512	TLK2	17	ENSG00000165280	12405	0.0665671	0.0776429	0.85735	0.391251	0.617456	VCP	9
ENSG00000123815	1498.19	0.0831188	0.190953	0.435285	0.663356	0.919979	COQ8B	19	ENSG00000157181	421.845	-0.0714136	0.117173	-0.60947	0.542213	0.807512	ODR4	1	ENSG00000165731	397.385	0.113069	0.131879	0.857372	0.39124	0.617456	RET	10
ENSG00000127870	432.774	-0.0771333	0.176659	-0.436623	0.662385	0.919979	RNF6	13	ENSG00000164867	151.385	-0.24953	0.40962	-0.609173	0.542409	0.807512	NOS3	7	ENSG00000108798	90.5847	-0.160307	0.187001	-0.857253	0.391305	0.617485	ABI3	17
ENSG00000127955	609.761	0.101798	0.233911	0.4352	0.663417	0.919979	GNAI1	7	ENSG00000169618	128.079	0.123655	0.203018	0.609082	0.54247	0.807512	PROKR1	2	ENSG00000005108	56.7617	-0.148695	0.173469	-0.857183	0.391344	0.617491	THSD7A	7
ENSG00000135250	1614.78	-0.0686969	0.157174	-0.437075	0.662057	0.919979	SRPK2	7	ENSG00000196169	27.3519	0.200054	0.328465	0.609056	0.542487	0.807512	KIF19	17	ENSG00000115839	1850.88	-0.0615489	0.0718339	-0.856823	0.391542	0.617636	RAB3GAP1	2
ENSG00000139734	726.741	0.0730635	0.167786	0.435457	0.663231	0.919979	DIAPH3	13	ENSG00000099795	2395.49	-0.0785419	0.129026	-0.60873	0.542704	0.80755	NDUFB7	19	ENSG00000115977	654.458	0.113285	0.132211	0.856851	0.391527	0.617636	AAK1	2
ENSG00000144554	2328.86	0.0847218	0.19444	0.435722	0.663038	0.919979	FANCD2	3	ENSG00000107566	1130.27	0.0532229	0.0874351	0.608713	0.542714	0.80755	ERLIN1	10	ENSG00000182973	1358.93	-0.0860554	0.100434	-0.856835	0.391536	0.617636	CNOT10	3
ENSG00000150054	292.902	0.102774	0.235308	0.436765	0.662282	0.919979	MPP7	10	ENSG00000110042	929.46	0.0689311	0.113237	0.608732	0.542702	0.80755	DTX4	11	ENSG00000227473	22.0557	0.271876	0.317557	0.856147	0.391916	0.618171	TSSK5P	8
ENSG00000151500	1921.85	0.085571	0.195992	0.436603	0.662399	0.919979	THYN1	11	ENSG00000182551	1538.75	0.0801986	0.131743	0.608749	0.542691	0.80755	ADI1	2	ENSG00000111696	522.509	-0.108748	0.127047	-0.855964	0.392018	0.618274	NT5DC3	12
ENSG00000160014	14565.4	0.0694374	0.159198	0.436171	0.662713	0.919979	CALM3	19	ENSG00000034713	1019.35	-0.058751	0.0965874	-0.608268	0.54301	0.807624	GABARAPL2	16	ENSG00000102879	454.249	0.145118	0.169571	0.855795	0.392111	0.618366	CORO1A	16
ENSG00000162736	1768.82	0.0768249	0.176158	0.436113	0.662754	0.919979	NCSTN	1	ENSG00000125746	554.358	-0.0696763	0.114537	-0.608331	0.542968	0.807624	EML2	19	ENSG00000227370	5.49531	-0.608546	0.711514	-0.855284	0.392394	0.618756		22
ENSG00000164329	734.741	0.0934783	0.214098	0.436614	0.662391	0.919979	TENT2	5	ENSG00000129128	2169.75	0.0627912	0.103226	0.608291	0.542995	0.807624	SPCS3	4	ENSG00000196943	830.756	0.0739431	0.0865085	0.85475	0.39269	0.619167	NOP9	14
ENSG00000166004	371.799	0.0918939	0.210624	0.436292	0.662625	0.919979	CEP295	11	ENSG00000165046	51.9652	-0.189528	0.311531	-0.608378	0.542937	0.807624	LETM2	8	ENSG00000072415	878.981	-0.070273	0.082226	-0.854632	0.392755	0.619213	PALS1	14
ENSG00000166897	145.978	-0.112311	0.257538	-0.436094	0.662769	0.919979	ELFN2	22	ENSG00000198753	65.16	0.210709	0.346258	0.608532	0.542835	0.807624	PLXNB3	X	ENSG00000283312	54.9174	0.17837	0.20873	0.854552	0.392799	0.619227		2
ENSG00000168411	2600.8	-0.0999984	0.229067	-0.436547	0.66244	0.919979	RFWD3	16	ENSG00000161896	11.2772	0.468825	0.770949	0.608115	0.543112	0.807703	IP6K3	6	ENSG00000157542	110.141	0.173002	0.202487	0.854384	0.392893	0.619286	KCNJ6	21
ENSG00000168813	1013.86	-0.0922184	0.210733	-0.437607	0.661671	0.919979	ZNF507	19	ENSG00000100883	1713.5	-0.0715803	0.11774	-0.607953	0.543219	0.80779	SRP54	14	ENSG00000184828	12.4785	0.284163	0.332619	0.85432	0.392928	0.619286	ZBTB7C	18
ENSG00000170379	20.5283	-0.239594	0.550541	-0.435197	0.66342	0.919979	TCAF2	7	ENSG00000105576	2900.39	0.0578136	0.0951331	0.607714	0.543377	0.807953	TNPO2	19	ENSG00000185669	298.059	0.0810016	0.0948171	0.854292	0.392943	0.619286	SNAI3	16
ENSG00000178947	345.553	0.0929045	0.21353	0.435088	0.663498	0.919979	SMIM10L2A	X	ENSG00000124370	190.116	0.0983251	0.161836	0.607559	0.54348	0.808032	MCEE	2	ENSG00000136045	2156.82	0.0802791	0.0939964	0.854065	0.393069	0.619428	PWP1	12
ENSG00000185838	553.989	0.0829695	0.190661	0.435168	0.663441	0.919979	GNB1L	22	ENSG00000103226	444.77	0.129251	0.212792	0.607406	0.543581	0.80811	NOMO3	16	ENSG00000099364	3307.43	0.066256	0.0775987	0.853829	0.3932	0.619579	FBXL19	16
ENSG00000186312	101.309	0.132676	0.304703	0.435429	0.663251	0.919979	CA5BP1	X	ENSG00000174485	115.267	-0.159476	0.262603	-0.607292	0.543657	0.80815	DENND4A	15	ENSG00000180385	34.1751	0.210415	0.246516	0.853557	0.393351	0.619761	EMC3-AS1	3
ENSG00000205707	137.543	0.154619	0.353554	0.437328	0.661874	0.919979	ETFRF1	12	ENSG00000108474	378.488	-0.0560422	0.0923025	-0.607158	0.543746	0.808209	PIGL	17	ENSG00000090615	1167.5	-0.0843196	0.0988167	-0.853293	0.393497	0.619898	GOLGA3	12
ENSG00000214517	1203.78	-0.0770453	0.176519	-0.436471	0.662495	0.919979	PPME1	11	ENSG00000173762	33.5234	-0.16338	0.269184	-0.606946	0.543887	0.808345	CD7	17	ENSG00000112293	306.673	-0.0831309	0.0974515	-0.853049	0.393632	0.619898	GPLD1	6
ENSG00000233483	30.5139	0.217567	0.499846	0.435268	0.663368	0.919979	EFCAB15P	17	ENSG00000183160	13.2981	0.270069	0.445105	0.606754	0.544014	0.808461	TMEM119	12	ENSG00000166033	754.439	-0.101715	0.119239	-0.853032	0.393642	0.619898	HTRA1	10
ENSG00000235750	693.589	0.136806	0.313919	0.435801	0.662981	0.919979	KIAA0040	1	ENSG00000102218	328.35	0.0566671	0.0934389	0.606462	0.544208	0.808525	RP2	X	ENSG00000179528	18.7747	-0.293218	0.343673	-0.853189	0.393555	0.619898	LBX2	2
ENSG00000258818	22.3264	-0.24711	0.565712	-0.436812	0.662248	0.919979	RNASE4	14	ENSG00000115648	313.157	-0.083375	0.137474	-0.606479	0.544196	0.808525	MLPH	2	ENSG00000196182	931.617	-0.0747905	0.0876778	-0.853015	0.393651	0.619898	STK40	1
ENSG00000259429	21.6054	-0.261218	0.599362	-0.435827	0.662962	0.919979	UBE2Q2P2	15	ENSG00000139537	51.3837	-0.142605	0.235169	-0.606394	0.544253	0.808525	CCDC65	12	ENSG00000270587	8.28976	0.331421	0.388498	0.853082	0.393614	0.619898	FAM136DP	17
ENSG00000185475	396.915	0.112184	0.257942	0.434919	0.663621	0.920066	TMEM179B	11	ENSG00000250021	589.606	-0.074274	0.122446	-0.606588	0.544125	0.808525	ARPIN-AP3S2	15	ENSG00000107282	18.0845	-0.325301	0.381633	-0.852391	0.393997	0.620387	APBA1	9
ENSG00000105738	991.504	-0.120156	0.276453	-0.434634	0.663828	0.920105	SIPA1L3	19	ENSG00000107789	872.649	-0.0450083	0.0742524	-0.606153	0.544413	0.808554	MINPP1	10	ENSG00000165637	6094.49	0.0736053	0.0863707	0.852202	0.394102	0.620496	VDAC2	10
ENSG00000116747	607.333	0.105076	0.241714	0.434711	0.663772	0.920105	RO60	1	ENSG00000149679	446.668	0.106512	0.175743	0.606068	0.54447	0.808554	CABLES2	20	ENSG00000162946	92.7933	-0.196906	0.231109	-0.852004	0.394212	0.62056	DISC1	1
ENSG00000235602	30.8378	0.197272	0.453796	0.434715	0.663769	0.920105	POU5F1P3	12	ENSG00000159082	59.3051	-0.189023	0.311827	-0.60618	0.544395	0.808554	SYNJ1	21	ENSG00000204291	14.8214	0.310833	0.364827	0.852001	0.394214	0.62056	COL15A1	9
ENSG00000163624	677.249	-0.0668839	0.153916	-0.434548	0.663891	0.920108	CDS1	4	ENSG00000186212	23.3184	-0.172299	0.284278	-0.606095	0.544451	0.808554	SOWAHB	4	ENSG00000131043	886.894	0.0879427	0.103239	0.851835	0.394306	0.620627	AAR2	20
ENSG00000114026	974.296	0.0610071	0.140451	0.434366	0.664023	0.920209	OGG1	3	ENSG00000011451	1625.86	0.0771765	0.127367	0.605939	0.544555	0.808593	WIZ	19	ENSG00000165995	258.879	0.123318	0.144774	0.851796	0.394327	0.620627	CACNB2	10
ENSG00000031003	482.576	-0.096243	0.221914	-0.433694	0.66451	0.920252	FAM13B	5	ENSG00000185112	169.092	0.163168	0.269307	0.605882	0.544593	0.808593	FAM43A	3	ENSG00000125388	63.6962	0.148259	0.174131	0.851424	0.394534	0.620896	GRK4	4
ENSG00000121775	740.628	0.0605554	0.13969	0.433498	0.664653	0.920252	TMEM39B	1	ENSG00000168228	263.562	0.0532753	0.087954	0.605718	0.544702	0.808681	ZCCHC4	4	ENSG00000005001	35.371	-0.199207	0.23417	-0.850693	0.39494	0.620958	PRSS22	16
ENSG00000126458	934.154	0.100471	0.231753	0.433526	0.664633	0.920252	RRAS	19	ENSG00000130244	182.84	0.10555	0.174318	0.605505	0.544844	0.808781	FAM98C	19	ENSG00000058673	3261.56	-0.0611589	0.0719027	-0.850579	0.395003	0.620958	ZC3H11A	1
ENSG00000133275	5590.62	-0.0594588	0.13712	-0.433627	0.664559	0.920252	CSNK1G2	19	ENSG00000162298	802.456	0.0537153	0.088717	0.605469	0.544868	0.808781	SYVN1	11	ENSG00000110047	1068.95	0.0931891	0.109561	0.850565	0.395011	0.620958	EHD1	11
ENSG00000143256	2231.15	0.113436	0.261468	0.433841	0.664404	0.920252	PFDN2	1	ENSG00000105707	491.748	-0.194056	0.320719	-0.605064	0.545136	0.808807	HPN	19	ENSG00000118513	140.906	0.0910789	0.107066	0.85068	0.394947	0.620958	MYB	6
ENSG00000163923	2936.9	-0.082794	0.190837	-0.433848	0.664399	0.920252	RPL39L	3	ENSG00000120457	6.91112	0.368481	0.609196	0.604863	0.54527	0.808807	KCNJ5	11	ENSG00000119703	59.443	0.134644	0.158307	0.850521	0.395035	0.620958	ZC2HC1C	14
ENSG00000166562	1218.16	0.107599	0.248034	0.433808	0.664428	0.920252	SEC11C	18	ENSG00000130224	189.987	0.0781322	0.129078	0.605311	0.544972	0.808807	LRCH2	X	ENSG00000124222	4552.72	-0.05783	0.0679461	-0.851116	0.394705	0.620958	STX16	20
ENSG00000197329	1640.72	0.126471	0.29129	0.434176	0.664161	0.920252	PELI1	2	ENSG00000142528	315.925	0.0780618	0.129038	0.604952	0.545211	0.808807	ZNF473	19	ENSG00000137522	726.852	-0.0794189	0.093336	-0.850892	0.394829	0.620958	RNF121	11
ENSG00000212747	238.719	0.0805823	0.185861	0.433562	0.664607	0.920252	RTL8B	X	ENSG00000173517	1091.08	-0.134139	0.221762	-0.604879	0.54526	0.808807	PEAK1	15	ENSG00000139350	845.367	-0.0791762	0.0930446	-0.850949	0.394798	0.620958	NEDD1	12
ENSG00000272410	22.1266	-1.07178	2.47104	-0.433737	0.664479	0.920252		3	ENSG00000178921	4468.61	0.0655817	0.108414	0.604918	0.545233	0.808807	PFAS	17	ENSG00000140403	384.658	-0.111732	0.131325	-0.850808	0.394876	0.620958	DNAJA4	15
ENSG00000101746	28.2442	0.184272	0.425478	0.433094	0.664947	0.920493	NOL4	18	ENSG00000236539	55.9236	0.121106	0.20009	0.605257	0.545008	0.808807	HNRNPA1P54	1	ENSG00000159658	1345.1	-0.0638169	0.0749882	-0.851027	0.394754	0.620958	EFCAB14	1
ENSG00000109881	1461.06	0.1262	0.291358	0.433145	0.66491	0.920493	CCDC34	11	ENSG00000254469	59.0428	-0.175582	0.290289	-0.604851	0.545278	0.808807	XNDC1N	11	ENSG00000180509	17.1652	0.300643	0.353406	0.850701	0.394935	0.620958	KCNE1	21
ENSG00000153922	1561.49	-0.0638752	0.147516	-0.433004	0.665012	0.920499	CHD1	5	ENSG00000089157	73712.8	-0.0659167	0.109013	-0.604667	0.5454	0.808915	RPLP0	12	ENSG00000275832	1880.26	-0.0799791	0.0939966	-0.850873	0.39484	0.620958	ARHGAP23	17
ENSG00000161714	800.658	0.0929982	0.214852	0.432848	0.665125	0.920499	PLCD3	17	ENSG00000135643	553.957	-0.13434	0.222228	-0.604514	0.545502	0.808993	KCNMB4	12	ENSG00000286112	173.735	-0.147492	0.17327	-0.85123	0.394641	0.620958	KYAT1	9
ENSG00000214022	5115.52	-0.0656241	0.151613	-0.43284	0.665131	0.920499	REPIN1	7	ENSG00000161091	1366.18	0.056003	0.0927089	0.604074	0.545795	0.80929	MFSD12	19	ENSG00000076716	10765.8	0.110917	0.130439	0.850334	0.39514	0.621066	GPC4	X
ENSG00000005022	11278	-0.0792789	0.18333	-0.432439	0.665423	0.920616	SLC25A5	X	ENSG00000185818	967.193	-0.121087	0.200454	-0.604065	0.5458	0.80929	NAT8L	4	ENSG00000196689	226.561	0.106477	0.12525	0.850121	0.395258	0.621196	TRPV1	17
ENSG00000111834	36.5449	-0.18273	0.422594	-0.432402	0.665449	0.920616	RSPH4A	6	ENSG00000120451	833.534	-0.0737449	0.122124	-0.603851	0.545942	0.809428	SNX19	11	ENSG00000115966	1022.21	0.0666137	0.078385	0.849827	0.395421	0.621229	ATF2	2
ENSG00000171219	590.95	-0.0844726	0.19536	-0.432394	0.665455	0.920616	CDC42BPG	11	ENSG00000136367	845.6	-0.18412	0.304998	-0.603675	0.54606	0.809529	ZFHX2	14	ENSG00000141568	2116.35	0.0601073	0.0707288	0.849828	0.395421	0.621229	FOXK2	17
ENSG00000219481	637.773	0.0917512	0.212107	0.432571	0.665326	0.920616	NBPF1	1	ENSG00000070388	35.9427	-0.16224	0.268807	-0.603554	0.54614	0.809533	FGF22	19	ENSG00000175224	1708.37	-0.0693073	0.0815405	-0.849973	0.39534	0.621229	ATG13	11
ENSG00000165102	191.326	-0.14406	0.333283	-0.432246	0.665563	0.920682	HGSNAT	8	ENSG00000083290	271.86	-0.140193	0.232477	-0.603042	0.546481	0.809533	ULK2	17	ENSG00000184216	2045.57	-0.122244	0.143836	-0.849882	0.395391	0.621229	IRAK1	X
ENSG00000084070	190.612	0.0839677	0.194364	0.432013	0.665732	0.920705	SMAP2	1	ENSG00000092148	2080.19	0.119099	0.197507	0.60301	0.546502	0.809533	HECTD1	14	ENSG00000115233	3442.71	0.0775286	0.0912407	0.849715	0.395484	0.621271	PSMD14	2
ENSG00000090534	26.4494	-0.205733	0.477047	-0.431263	0.666277	0.920705	THPO	3	ENSG00000103269	127.008	0.105854	0.175571	0.602911	0.546568	0.809533	RHBDL1	16	ENSG00000163961	1425.8	0.0817014	0.0961631	0.849613	0.39554	0.621304	RNF168	3
ENSG00000108669	453.308	0.0756537	0.175536	0.430987	0.666478	0.920705	CYTH1	17	ENSG00000110811	1298.59	0.0825912	0.136999	0.602858	0.546603	0.809533	P3H3	12	ENSG00000168395	1871.28	0.0505589	0.0595139	0.849531	0.395586	0.621319	ING5	2
ENSG00000109911	423.41	0.0814379	0.188777	0.431397	0.666179	0.920705	ELP4	11	ENSG00000115947	1230.07	0.0790105	0.13103	0.602997	0.546511	0.809533	ORC4	2	ENSG00000261210	13.1298	0.273484	0.322057	0.84918	0.395781	0.621571	CLEC19A	16
ENSG00000113108	469.862	0.1053	0.24426	0.431099	0.666397	0.920705	APBB3	5	ENSG00000145741	12641.9	-0.0890578	0.147665	-0.603105	0.546439	0.809533	BTF3	5	ENSG00000289747	5.41484	-0.962487	1.13362	-0.849037	0.395861	0.62164		3
ENSG00000121236	831.982	-0.0860338	0.199283	-0.431717	0.665947	0.920705	TRIM6	11	ENSG00000176809	82.9955	-0.24692	0.409363	-0.603182	0.546388	0.809533	LRRC37A3	17	ENSG00000100949	341.56	0.101429	0.119554	0.848395	0.396218	0.622088	RABGGTA	14
ENSG00000129084	3703.78	0.0954446	0.221342	0.431209	0.666317	0.920705	PSMA1	11	ENSG00000196083	151.573	-0.105378	0.174687	-0.603242	0.546348	0.809533	IL1RAP	3	ENSG00000148158	556.03	-0.0836053	0.098545	-0.848397	0.396217	0.622088	SNX30	9
ENSG00000129351	27248.4	-0.0655119	0.151981	-0.431053	0.66643	0.920705	ILF3	19	ENSG00000235438	31.2434	-0.210441	0.349027	-0.602937	0.54655	0.809533	ESRRAP2	13	ENSG00000125285	136.891	-0.141143	0.166392	-0.848257	0.396295	0.622154	SOX21	13
ENSG00000142611	38.1599	0.191061	0.44308	0.431211	0.666315	0.920705	PRDM16	1	ENSG00000270299	8.45594	-0.424763	0.704474	-0.602951	0.546542	0.809533		20	ENSG00000135338	147.039	-0.100083	0.118007	-0.848112	0.396376	0.622168	LCA5	6
ENSG00000145982	554.198	0.0777886	0.180168	0.431755	0.665919	0.920705	FARS2	6	ENSG00000126749	1398.75	0.116137	0.192688	0.602719	0.546696	0.809597	EMG1	12	ENSG00000213551	1838.21	0.0486842	0.0574013	0.848137	0.396362	0.622168	DNAJC9	10
ENSG00000183760	47.6693	0.158602	0.367629	0.43142	0.666163	0.920705	ACP7	19	ENSG00000113749	306.377	0.0801685	0.133093	0.602347	0.546943	0.809818	HRH2	5	ENSG00000132275	378.808	-0.0799493	0.0943122	-0.847709	0.3966	0.622296	RRP8	11
ENSG00000213889	400.3	0.0946564	0.219063	0.432096	0.665672	0.920705	PPM1N	19	ENSG00000148660	1427.14	-0.0610728	0.101391	-0.602349	0.546942	0.809818	CAMK2G	10	ENSG00000155093	194.575	-0.0878523	0.10362	-0.84783	0.396533	0.622296	PTPRN2	7
ENSG00000259399	38.982	0.156168	0.361578	0.431905	0.66581	0.920705	TGIF2-RAB5IF	20	ENSG00000145192	19.7429	0.223416	0.371061	0.6021	0.547108	0.809954	AHSG	3	ENSG00000157613	462.915	-0.0844694	0.0996425	-0.847724	0.396592	0.622296	CREB3L1	11
ENSG00000274114	17.6238	-0.262239	0.608286	-0.431111	0.666388	0.920705	ALOX15P1	17	ENSG00000171388	80.526	0.175514	0.291521	0.602061	0.547133	0.809954	APLN	X	ENSG00000168938	198.049	0.191164	0.225505	0.847713	0.396598	0.622296	PPIC	5
ENSG00000283041	108.837	0.111309	0.257824	0.431724	0.665942	0.920705		7	ENSG00000009765	9.15501	0.340647	0.566227	0.601609	0.547435	0.809996	IYD	6	ENSG00000112304	1655.57	-0.0859542	0.101416	-0.847541	0.396694	0.622332	ACOT13	6
ENSG00000120159	1060.28	0.075549	0.175349	0.43085	0.666577	0.920705	CAAP1	9	ENSG00000100796	2368.39	0.0516367	0.0858358	0.601575	0.547457	0.809996	PPP4R3A	14	ENSG00000263874	81.7684	0.189336	0.22339	0.847558	0.396684	0.622332	LASP1NB	17
ENSG00000178031	40.4196	0.17116	0.397288	0.430822	0.666598	0.920705	ADAMTSL1	9	ENSG00000133731	655.887	0.0866277	0.143968	0.601715	0.547364	0.809996	IMPA1	8	ENSG00000105697	10.4713	-0.369542	0.436071	-0.847436	0.396752	0.622367	HAMP	19
ENSG00000137312	36.7529	0.169932	0.394649	0.43059	0.666766	0.920732	FLOT1	6	ENSG00000152078	68.8932	-0.125168	0.207985	-0.601811	0.5473	0.809996	TLCD4	1	ENSG00000160049	3632.8	-0.0573071	0.0676444	-0.847181	0.396894	0.622534	DFFA	1
ENSG00000143321	13236.7	0.0850371	0.197446	0.430686	0.666697	0.920732	HDGF	1	ENSG00000198265	584.492	0.120737	0.200652	0.601723	0.547358	0.809996	HELZ	17	ENSG00000182841	304.005	-0.120931	0.142771	-0.847025	0.396981	0.622614	RRP7BP	22
ENSG00000188763	248.276	-0.0987626	0.229388	-0.430549	0.666797	0.920732	FZD9	7	ENSG00000266964	117.212	-0.100441	0.166863	-0.601939	0.547215	0.809996	FXYD1	19	ENSG00000130940	249.434	-0.117841	0.139158	-0.846811	0.397101	0.62269	CASZ1	1
ENSG00000122565	7426.06	-0.0715212	0.166155	-0.430449	0.666869	0.920749	CBX3	7	ENSG00000162490	832.397	0.0823597	0.13709	0.600769	0.547994	0.810635	DRAXIN	1	ENSG00000152954	8.1273	0.434323	0.512867	0.846852	0.397077	0.62269	NRSN1	6
ENSG00000187955	1084.39	-0.101703	0.236393	-0.43023	0.667028	0.920886	COL14A1	8	ENSG00000166226	10002	0.0768992	0.128015	0.600705	0.548036	0.810635	CCT2	12	ENSG00000180071	532.53	-0.100595	0.118834	-0.846518	0.397264	0.62289	ANKRD18A	9
ENSG00000081051	43.4247	-0.218112	0.507748	-0.429566	0.667511	0.921135	AFP	4	ENSG00000176444	982.018	-0.10396	0.173042	-0.600781	0.547986	0.810635	CLK2	1	ENSG00000104728	1426.81	0.144881	0.17122	0.846167	0.397459	0.623085	ARHGEF10	8
ENSG00000110675	25.5926	0.194045	0.451376	0.429897	0.667271	0.921135	ELMOD1	11	ENSG00000090539	23.4655	0.225568	0.375712	0.600375	0.548256	0.810761	CHRD	3	ENSG00000230797	51.7559	0.214075	0.252975	0.846231	0.397424	0.623085	YY2	X
ENSG00000125285	94.1163	-0.153573	0.35818	-0.428759	0.668099	0.921135	SOX21	13	ENSG00000100490	114.899	-0.226369	0.377157	-0.600196	0.548375	0.810761	CDKL1	14	ENSG00000076321	346.681	0.0978108	0.115631	0.845884	0.397617	0.623165	KLHL20	1
ENSG00000125651	3611.86	-0.0585408	0.136555	-0.428698	0.668143	0.921135	GTF2F1	19	ENSG00000145425	48805.1	-0.092383	0.153924	-0.600187	0.548382	0.810761	RPS3A	4	ENSG00000147588	7.23775	0.387597	0.458186	0.845937	0.397588	0.623165	PMP2	8
ENSG00000130508	5601.07	-0.109807	0.255902	-0.429096	0.667853	0.921135	PXDN	2	ENSG00000152192	8.68115	0.27673	0.460885	0.600433	0.548218	0.810761	POU4F1	13	ENSG00000240344	1009.27	0.0826325	0.0976825	0.845929	0.397592	0.623165	PPIL3	2
ENSG00000139618	453.666	0.0920307	0.214725	0.428598	0.668216	0.921135	BRCA2	13	ENSG00000176903	2328.66	-0.0750832	0.125111	-0.600134	0.548417	0.810761	PNMA1	14	ENSG00000128739	31305.6	-0.0700926	0.0828737	-0.845776	0.397677	0.623203	SNRPN	15
ENSG00000143994	26.5324	0.261796	0.610663	0.428708	0.668136	0.921135	ABHD1	2	ENSG00000177485	516.428	-0.0651979	0.108638	-0.600139	0.548414	0.810761	ZBTB33	X	ENSG00000229212	247.006	0.141432	0.16724	0.845683	0.397729	0.623229		15
ENSG00000145642	356.727	0.101265	0.235873	0.429319	0.667691	0.921135	SHISAL2B	5	ENSG00000162636	621.812	-0.0790277	0.131701	-0.600052	0.548472	0.810769	EEIG2	1	ENSG00000053702	103.064	-0.126042	0.149053	-0.845618	0.397766	0.62323	NRIP2	12
ENSG00000145907	8259.59	-0.0815807	0.19	-0.429373	0.667652	0.921135	G3BP1	5	ENSG00000106144	662.431	0.0726534	0.121104	0.599924	0.548557	0.810781	CASP2	7	ENSG00000182957	898.1	0.0862364	0.101996	0.845484	0.397841	0.623291	SPATA13	13
ENSG00000150625	99.1138	-0.113471	0.264227	-0.429444	0.6676	0.921135	GPM6A	4	ENSG00000184277	605.399	0.0795275	0.13257	0.599892	0.548578	0.810781	TM2D3	15	ENSG00000101464	1105.87	0.0600677	0.0710757	0.845123	0.398042	0.623509	PIGU	20
ENSG00000160318	28.9733	0.233974	0.54573	0.428735	0.668116	0.921135	CLDND2	19	ENSG00000026559	800.369	0.124375	0.207358	0.599809	0.548634	0.81079	KCNG1	20	ENSG00000156990	1740.65	-0.0798058	0.0944329	-0.845106	0.398052	0.623509	RPUSD3	3
ENSG00000166323	17.2187	-0.22094	0.515514	-0.428582	0.668227	0.921135	C11orf65	11	ENSG00000108509	254.155	0.142527	0.237652	0.599727	0.548688	0.810798	CAMTA2	17	ENSG00000136169	281.239	-0.0992989	0.117535	-0.844846	0.398197	0.623576	SETDB2	13
ENSG00000167088	3875.71	-0.0940421	0.218813	-0.429783	0.667354	0.921135	SNRPD1	18	ENSG00000105371	43.2317	-0.146275	0.243952	-0.599606	0.548769	0.810845	ICAM4	19	ENSG00000154370	1083.5	0.0537456	0.0636165	0.844838	0.398201	0.623576	TRIM11	1
ENSG00000173113	6824.12	0.120067	0.279761	0.429178	0.667794	0.921135	TRMT112	11	ENSG00000187257	756.824	0.064059	0.106855	0.599496	0.548842	0.81088	RSBN1L	7	ENSG00000198648	1118.81	-0.085921	0.101692	-0.844912	0.39816	0.623576	STK39	2
ENSG00000181026	3679.49	-0.0803364	0.186947	-0.429728	0.667393	0.921135	AEN	15	ENSG00000179041	2047.3	0.057076	0.0952255	0.599377	0.548922	0.810925	RRS1	8	ENSG00000123636	1080.25	0.0797153	0.0943737	0.844678	0.398291	0.62366	BAZ2B	2
ENSG00000205765	782.339	-0.0618026	0.143899	-0.429485	0.66757	0.921135	RIMOC1	5	ENSG00000113100	10.5353	-0.315687	0.526848	-0.599198	0.549041	0.810955	CDH9	5	ENSG00000100299	343.343	0.126488	0.149769	0.84455	0.398362	0.623716	ARSA	22
ENSG00000206549	116.206	-0.10057	0.234463	-0.428936	0.66797	0.921135		3	ENSG00000185630	3716.38	0.0686403	0.114541	0.599265	0.548996	0.810955	PBX1	1	ENSG00000135604	12.3703	0.313686	0.371464	0.84446	0.398413	0.623739	STX11	6
ENSG00000103249	2668.21	-0.0714324	0.16674	-0.428407	0.668355	0.921185	CLCN7	16	ENSG00000006704	1184.55	0.0796787	0.133032	0.598946	0.549209	0.810986	GTF2IRD1	7	ENSG00000147872	1141.46	-0.0854895	0.101251	-0.844331	0.398485	0.623796	PLIN2	9
ENSG00000196642	7617.61	0.0645743	0.150745	0.428368	0.668384	0.921185	RABL6	9	ENSG00000099364	3712.94	-0.0452656	0.0755644	-0.599033	0.549151	0.810986	FBXL19	16	ENSG00000072786	736.772	0.0721734	0.0855128	0.844007	0.398665	0.623945	STK10	5
ENSG00000171116	27.18	-0.195653	0.456857	-0.428259	0.668463	0.921212	HSFX1	X	ENSG00000176101	2748.53	0.0746077	0.124558	0.598978	0.549188	0.810986	SSNA1	9	ENSG00000074590	706.558	-0.0821886	0.0973909	-0.843904	0.398723	0.623945	NUAK1	12
ENSG00000120832	289.971	0.0895254	0.209122	0.428101	0.668577	0.921287	MTERF2	12	ENSG00000011426	2209.85	0.0592477	0.0989926	0.598507	0.549502	0.811133	ANLN	7	ENSG00000179958	1906.65	0.113838	0.134865	0.844091	0.398619	0.623945	DCTPP1	16
ENSG00000084463	3791.55	-0.107667	0.251781	-0.427622	0.668926	0.921332	WBP11	12	ENSG00000121879	287.501	0.0855828	0.142956	0.598664	0.549397	0.811133	PIK3CA	3	ENSG00000185917	1086.42	-0.0597867	0.0708442	-0.843918	0.398715	0.623945	SETD4	21
ENSG00000099337	778.822	-0.0840183	0.196403	-0.427786	0.668807	0.921332	KCNK6	19	ENSG00000152214	34.9001	0.183885	0.307242	0.598501	0.549506	0.811133	RIT2	18	ENSG00000171444	506.758	0.137027	0.162437	0.843574	0.398908	0.624122	MCC	5
ENSG00000105559	1031.2	0.0722175	0.169002	0.427318	0.669148	0.921332	PLEKHA4	19	ENSG00000253251	72.8409	0.137424	0.229567	0.598621	0.549425	0.811133	SHLD3	5	ENSG00000176887	3252.59	0.0426668	0.050576	0.843618	0.398883	0.624122	SOX11	2
ENSG00000110955	24597.9	0.058489	0.13706	0.42674	0.669569	0.921332	ATP5F1B	12	ENSG00000004961	819.196	0.0960299	0.160534	0.598191	0.549712	0.811264	HCCS	X	ENSG00000064995	1508.99	0.0566365	0.067182	0.843031	0.399211	0.624541	TAF11	6
ENSG00000112200	1119.66	-0.0914816	0.213862	-0.42776	0.668826	0.921332	ZNF451	6	ENSG00000005001	24.062	0.227968	0.381204	0.598021	0.549826	0.811264	PRSS22	16	ENSG00000085721	694.033	-0.365224	0.433275	-0.842939	0.399263	0.624566	RRN3	16
ENSG00000112699	1435.13	0.102183	0.239213	0.427165	0.669259	0.921332	GMDS	6	ENSG00000101883	37.5013	-0.304813	0.509528	-0.598226	0.549689	0.811264	RHOXF1	X	ENSG00000106245	2348.6	-0.0994466	0.117987	-0.842862	0.399306	0.624577	BUD31	7
ENSG00000124171	290.985	0.127732	0.298806	0.427475	0.669034	0.921332	PARD6B	20	ENSG00000102096	4035.09	0.0987003	0.165087	0.597869	0.549927	0.811264	PIM2	X	ENSG00000250317	1220.77	0.0848606	0.100692	0.842778	0.399353	0.624595	SMIM20	4
ENSG00000134899	661.074	0.0837092	0.195836	0.427445	0.669056	0.921332	ERCC5	13	ENSG00000163817	16.0526	-0.44376	0.742001	-0.598058	0.549801	0.811264	SLC6A20	3	ENSG00000146463	2797.19	-0.0661604	0.0785229	-0.842562	0.399473	0.624672	ZMYM4	1
ENSG00000155287	579.994	0.111116	0.260345	0.426805	0.669522	0.921332	SLC25A28	10	ENSG00000173085	690.117	0.103876	0.17371	0.597986	0.549849	0.811264	COQ2	4	ENSG00000206557	9453.97	0.0846493	0.100467	0.842561	0.399474	0.624672	TRIM71	3
ENSG00000156261	10503.2	-0.07529	0.176205	-0.427287	0.66917	0.921332	CCT8	21	ENSG00000182809	148.894	-0.200292	0.335021	-0.597851	0.54994	0.811264	CRIP2	14	ENSG00000214031	13.6659	-0.285584	0.33903	-0.842354	0.39959	0.624798	CLDN7P1	X
ENSG00000163602	1337.69	0.0672087	0.157154	0.42766	0.668899	0.921332	RYBP	3	ENSG00000101003	2005.7	-0.0952106	0.15928	-0.597758	0.550002	0.811283	GINS1	20	ENSG00000077549	11486.1	0.048713	0.0578754	0.841688	0.399963	0.625325	CAPZB	1
ENSG00000175874	35.9235	-0.207465	0.486126	-0.426771	0.669546	0.921332	CREG2	2	ENSG00000182199	10855.8	-0.0493122	0.0825486	-0.597372	0.550259	0.81159	SHMT2	12	ENSG00000106459	729.505	0.0577108	0.0685745	0.841579	0.400024	0.625364	NRF1	7
ENSG00000176165	26.4988	0.182756	0.428163	0.426837	0.669498	0.921332	FOXG1	14	ENSG00000144749	4724.91	-0.118783	0.198934	-0.597098	0.550442	0.811788	LRIG1	3	ENSG00000119318	8288.57	-0.0699347	0.0831066	-0.841507	0.400064	0.625371	RAD23B	9
ENSG00000181982	342.351	-0.0966	0.226191	-0.427073	0.669326	0.921332	CCDC149	4	ENSG00000135324	178.67	0.162273	0.271854	0.596913	0.550565	0.811825	MRAP2	6	ENSG00000105088	3186.19	-0.0562426	0.0668472	-0.84136	0.400146	0.625443	OLFM2	19
ENSG00000188295	248.361	-0.100144	0.234169	-0.427656	0.668902	0.921332	ZNF669	1	ENSG00000163995	69.6579	-0.21214	0.355396	-0.596912	0.550566	0.811825	ABLIM2	4	ENSG00000183801	10.4664	0.340309	0.404688	0.840918	0.400394	0.625775	OLFML1	11
ENSG00000189221	265.775	-0.104419	0.244648	-0.426814	0.669515	0.921332	MAOA	X	ENSG00000151849	928.042	-0.0604814	0.101362	-0.596685	0.550718	0.811974	CENPJ	13	ENSG00000117069	226.542	-0.0824745	0.0980881	-0.840821	0.400448	0.625804	ST6GALNAC5	1
ENSG00000188739	1676.85	0.0645976	0.151411	0.426638	0.669643	0.921351	RBM34	1	ENSG00000159915	32.4426	-0.209556	0.351242	-0.596613	0.550766	0.811974	ZNF233	19	ENSG00000169045	17734.1	-0.0334938	0.0398455	-0.84059	0.400578	0.625894	HNRNPH1	5
ENSG00000069482	2861.8	0.107461	0.252149	0.42618	0.669977	0.921415	GAL	11	ENSG00000066933	456.362	0.0784319	0.13154	0.596258	0.551003	0.812182	MYO9A	15	ENSG00000177697	2328.25	-0.0855036	0.101714	-0.840625	0.400558	0.625894	CD151	11
ENSG00000107551	448.443	0.103067	0.242116	0.425693	0.670331	0.921415	RASSF4	10	ENSG00000152455	1065.29	0.0777136	0.130336	0.596254	0.551005	0.812182	SUV39H2	10	ENSG00000134324	523.848	0.0972234	0.115705	0.840273	0.400755	0.626063	LPIN1	2
ENSG00000111775	6903.42	0.123412	0.289597	0.426152	0.669997	0.921415	COX6A1	12	ENSG00000205220	582.469	0.124365	0.208659	0.596019	0.551163	0.812341	PSMB10	16	ENSG00000166924	259.515	-0.0970215	0.115465	-0.840268	0.400758	0.626063	NYAP1	7
ENSG00000119138	36.8383	0.158689	0.372799	0.425669	0.670349	0.921415	KLF9	9	ENSG00000110719	536.967	-0.0712483	0.119578	-0.595831	0.551288	0.812369	TCIRG1	11	ENSG00000111725	979.001	-0.081561	0.0970739	-0.840195	0.400799	0.626071	PRKAB1	12
ENSG00000145824	32.1206	0.211045	0.495217	0.426166	0.669987	0.921415	CXCL14	5	ENSG00000179021	689.04	0.108051	0.181364	0.595769	0.55133	0.812369	C3orf38	3	ENSG00000116478	4489.8	-0.068979	0.0821087	-0.840093	0.400856	0.626105	HDAC1	1
ENSG00000166250	924.429	0.115026	0.269984	0.426046	0.670074	0.921415	CLMP	11	ENSG00000239617	8.50402	0.354385	0.594833	0.595773	0.551327	0.812369	RPL32P27	12	ENSG00000142396	1631.6	-0.0886729	0.105581	-0.83986	0.400987	0.626199	ERVK3-1	19
ENSG00000183814	493.056	-0.0699903	0.164421	-0.425678	0.670343	0.921415	LIN9	1	ENSG00000161298	129.66	-0.122844	0.206245	-0.595621	0.551428	0.812369	ZNF382	19	ENSG00000175634	1232.44	0.0777721	0.0926075	0.839803	0.401019	0.626199	RPS6KB2	11
ENSG00000196975	534.125	-0.0827242	0.194046	-0.426313	0.66988	0.921415	ANXA4	2	ENSG00000166925	702.963	0.0645145	0.108309	0.595654	0.551406	0.812369	TSC22D4	7	ENSG00000285868	6.90434	-0.361404	0.430348	-0.839794	0.401024	0.626199		5
ENSG00000197769	18.9556	0.252059	0.591924	0.42583	0.670231	0.921415	MAP1LC3C	1	ENSG00000118508	144.699	0.0897782	0.150796	0.595361	0.551602	0.812552	RAB32	6	ENSG00000083290	405.947	-0.0885104	0.105405	-0.839717	0.401067	0.62621	ULK2	17
ENSG00000243667	528.029	0.0716184	0.168	0.426299	0.66989	0.921415	DNAAF10	2	ENSG00000034693	327.22	0.0732223	0.123116	0.594741	0.552017	0.812587	PEX3	6	ENSG00000205176	7.54738	0.356306	0.424356	0.839639	0.401111	0.626222	REXO1L1P	8
ENSG00000270647	11805.8	0.0753974	0.177092	0.425754	0.670287	0.921415	TAF15	17	ENSG00000046647	393.074	-0.0743499	0.125013	-0.594736	0.55202	0.812587	GEMIN8	X	ENSG00000100416	1767.68	0.0529055	0.0630227	0.839467	0.401207	0.626317	TRMU	22
ENSG00000134594	121.871	-0.120482	0.283139	-0.425521	0.670457	0.921481	RAB33A	X	ENSG00000079482	253.25	-0.117052	0.196713	-0.595041	0.551816	0.812587	OPHN1	X	ENSG00000243056	108.825	-0.133982	0.15962	-0.839381	0.401255	0.626336	EIF4EBP3	5
ENSG00000078804	213.318	0.117745	0.276819	0.425351	0.670581	0.921492	TP53INP2	20	ENSG00000115363	49.5057	0.154329	0.259368	0.595019	0.551831	0.812587	EVA1A	2	ENSG00000008853	400.426	0.0887425	0.105785	0.838893	0.401529	0.626488	RHOBTB2	8
ENSG00000125630	1699.67	-0.103765	0.244057	-0.425168	0.670714	0.921492	POLR1B	2	ENSG00000119139	3618.37	-0.0638301	0.107254	-0.595129	0.551757	0.812587	TJP2	9	ENSG00000070214	2741.37	0.0730385	0.0870654	0.838892	0.40153	0.626488	SLC44A1	9
ENSG00000148357	1008.19	0.0843632	0.19847	0.425067	0.670788	0.921492	HMCN2	9	ENSG00000169855	3301.74	-0.135764	0.228158	-0.595042	0.551815	0.812587	ROBO1	3	ENSG00000141349	3822.03	-0.0620165	0.073909	-0.839092	0.401418	0.626488	G6PC3	17
ENSG00000179899	4562.03	-0.379938	0.894283	-0.424852	0.670944	0.921492	PHC1P1	12	ENSG00000173715	301.982	-0.0532849	0.0895836	-0.594806	0.551973	0.812587	TOP6BL	11	ENSG00000187554	31.2359	-0.320139	0.381623	-0.838888	0.401532	0.626488	TLR5	1
ENSG00000188620	22.7439	-0.204601	0.481093	-0.425283	0.67063	0.921492	HMX3	10	ENSG00000181090	3810.96	0.0677971	0.113978	0.594825	0.551961	0.812587	EHMT1	9	ENSG00000228141	7.0618	-0.404555	0.482168	-0.839034	0.40145	0.626488		15
ENSG00000197021	612.532	-0.076337	0.179629	-0.424971	0.670858	0.921492	EOLA2	X	ENSG00000144034	1040.77	-0.0970903	0.163303	-0.594542	0.552149	0.812704	TPRKB	2	ENSG00000141469	14.4149	-0.273452	0.325995	-0.838824	0.401568	0.626488	SLC14A1	18
ENSG00000224109	272.34	0.0892034	0.209927	0.424925	0.670891	0.921492	CENPVL3	X	ENSG00000121440	614.057	0.161868	0.272372	0.594289	0.552319	0.812809	PDZRN3	3	ENSG00000124343	47.7875	0.175685	0.209547	0.838403	0.401804	0.6268	XG	X
ENSG00000239218	53.0478	-0.210862	0.496121	-0.425022	0.67082	0.921492	RPS20P22	8	ENSG00000144115	169.17	0.266297	0.448045	0.594353	0.552276	0.812809	THNSL2	2	ENSG00000167861	371.522	-0.082073	0.097938	-0.83801	0.402025	0.627089	HID1	17
ENSG00000105695	16.7605	0.243291	0.573391	0.424302	0.671345	0.921795	MAG	19	ENSG00000105939	1107.78	0.0569715	0.0958856	0.594162	0.552404	0.812846	ZC3HAV1	7	ENSG00000168818	843.643	-0.0645532	0.0770675	-0.837619	0.402245	0.627375	STX18	4
ENSG00000153214	408.374	0.0894289	0.210746	0.424345	0.671314	0.921795	TMEM87B	2	ENSG00000140534	1029.62	0.0626291	0.105418	0.594104	0.552443	0.812846	TICRR	15	ENSG00000007866	1360.82	-0.0671199	0.08018	-0.837116	0.402528	0.627405	TEAD3	6
ENSG00000214189	250.034	-0.165751	0.390616	-0.424333	0.671323	0.921795	ZNF788P	19	ENSG00000167615	2367.04	-0.21482	0.361842	-0.593685	0.552723	0.813113	LENG8	19	ENSG00000079691	1320.58	-0.0715835	0.085523	-0.837009	0.402588	0.627405	CARMIL1	6
ENSG00000184507	61.4629	0.144144	0.339868	0.424117	0.671481	0.921863	NUTM1	15	ENSG00000168658	11.9999	-0.291665	0.491232	-0.593742	0.552685	0.813113	VWA3B	2	ENSG00000110651	4566.27	-0.0544414	0.0650203	-0.837298	0.402425	0.627405	CD81	11
ENSG00000185624	13254.8	-0.0515561	0.121574	-0.42407	0.671515	0.921863	P4HB	17	ENSG00000110315	728.8	-0.0556169	0.0937077	-0.593515	0.552837	0.81313	RNF141	11	ENSG00000120802	5880.87	-0.0666618	0.0796153	-0.837299	0.402425	0.627405	TMPO	12
ENSG00000010295	673.298	0.0714918	0.168864	0.423369	0.672026	0.921904	IFFO1	12	ENSG00000144895	2466.6	-0.0747003	0.125891	-0.593372	0.552932	0.81313	EIF2A	3	ENSG00000126005	665.736	0.10177	0.121554	0.837244	0.402456	0.627405	MMP24OS	20
ENSG00000096070	1199.64	-0.0846599	0.200005	-0.42329	0.672084	0.921904	BRPF3	6	ENSG00000145945	109.105	-0.109608	0.184676	-0.593515	0.552837	0.81313	FAM50B	6	ENSG00000159733	169.035	0.113184	0.135146	0.837498	0.402313	0.627405	ZFYVE28	4
ENSG00000136933	1132.21	0.064568	0.152455	0.423522	0.671914	0.921904	RABEPK	9	ENSG00000179409	1686.92	0.0520806	0.0877628	0.593425	0.552897	0.81313	GEMIN4	17	ENSG00000167984	31.1797	0.218255	0.260737	0.83707	0.402553	0.627405	NLRC3	16
ENSG00000150403	1428.97	0.0708419	0.16735	0.423315	0.672065	0.921904	TMCO3	13	ENSG00000115355	2199.85	-0.0484571	0.0816926	-0.593164	0.553071	0.813261	CCDC88A	2	ENSG00000175470	997.872	0.0501308	0.0598825	0.837153	0.402507	0.627405	PPP2R2D	10
ENSG00000162607	1762.77	-0.063411	0.149577	-0.423936	0.671613	0.921904	USP1	1	ENSG00000159247	13.0735	0.557287	0.93963	0.593092	0.55312	0.813261	TUBBP5	9	ENSG00000261024	8.54142	0.414181	0.494769	0.83712	0.402525	0.627405		1
ENSG00000166233	2199.4	-0.114792	0.270857	-0.423812	0.671703	0.921904	ARIH1	15	ENSG00000249459	10.7565	0.219573	0.37029	0.592978	0.553196	0.8133	ZNF286B	17	ENSG00000165417	1686.58	-0.0686303	0.0820146	-0.836807	0.402701	0.627527	GTF2A1	14
ENSG00000174371	737.379	0.0873598	0.206321	0.423417	0.671991	0.921904	EXO1	1	ENSG00000178053	963.481	0.0882975	0.148948	0.592806	0.553311	0.813396	MLF1	3	ENSG00000124508	483.65	-0.0909913	0.108749	-0.836706	0.402758	0.627559	BTN2A2	6
ENSG00000197557	157.213	-0.102838	0.242865	-0.423438	0.671976	0.921904	IFT70A	2	ENSG00000217644	40.802	-0.130363	0.219986	-0.592595	0.553452	0.813531		1	ENSG00000163291	1141.02	0.0693952	0.0829512	0.836579	0.402829	0.627614	PAQR3	4
ENSG00000213246	2608.68	-0.0890984	0.210302	-0.423669	0.671808	0.921904	SUPT4H1	17	ENSG00000184844	7.50963	-0.3629	0.612503	-0.592486	0.553525	0.813566	CYCSP45	X	ENSG00000085231	141.468	0.234755	0.280698	0.836324	0.402973	0.627726	AK6	5
ENSG00000121964	345.879	-0.081286	0.192144	-0.423047	0.672261	0.921982	GTDC1	2	ENSG00000139514	3755.13	0.0687967	0.116274	0.591679	0.554065	0.814069	SLC7A1	13	ENSG00000117091	20.1272	-0.338844	0.405141	-0.836361	0.402952	0.627726	CD48	1
ENSG00000164180	547.727	-0.0783172	0.185112	-0.423081	0.672236	0.921982	TMEM161B	5	ENSG00000165392	1027.98	-0.0810948	0.137023	-0.591835	0.553961	0.814069	WRN	8	ENSG00000162931	28.1598	0.191434	0.228974	0.836052	0.403126	0.627908	TRIM17	1
ENSG00000090273	6622.62	-0.0800041	0.189302	-0.422627	0.672567	0.922101	NUDC	1	ENSG00000182858	940.788	0.0711646	0.120246	0.591824	0.553968	0.814069	ALG12	22	ENSG00000157426	406.642	-0.106966	0.127959	-0.835943	0.403187	0.627947	AASDH	4
ENSG00000152102	2435.42	-0.0669571	0.158414	-0.42267	0.672536	0.922101	FAM168B	2	ENSG00000198393	261.792	0.0873439	0.147619	0.591687	0.55406	0.814069	ZNF26	12	ENSG00000010319	156.474	-0.117157	0.140199	-0.835646	0.403354	0.628026	SEMA3G	3
ENSG00000160957	3016.48	-0.102588	0.242744	-0.422617	0.672575	0.922101	RECQL4	8	ENSG00000047617	101.338	-0.181491	0.306873	-0.59142	0.554239	0.814183	ANO2	12	ENSG00000116353	799.838	0.0765475	0.0916037	0.835637	0.403359	0.628026	MECR	1
ENSG00000186704	56.1781	0.131996	0.312342	0.4226	0.672587	0.922101	DTX2P1	7	ENSG00000111788	271.52	-0.0869049	0.146944	-0.591416	0.554242	0.814183	DDX12B	12	ENSG00000132394	24.2706	-0.308601	0.369303	-0.835633	0.403362	0.628026	EEFSEC	3
ENSG00000120594	789.347	-0.0762963	0.180728	-0.422161	0.672907	0.922457	PLXDC2	10	ENSG00000005882	480.602	0.087433	0.147883	0.591229	0.554367	0.814269	PDK2	17	ENSG00000236264	13.8069	0.320674	0.383766	0.835598	0.403381	0.628026	RPL26P30	11
ENSG00000167513	3316.48	0.0787432	0.186653	0.421871	0.673119	0.922649	CDT1	16	ENSG00000131943	405.59	0.0539037	0.0911795	0.591181	0.554399	0.814269	C19orf12	19	ENSG00000149600	1153.22	-0.0934324	0.111863	-0.835242	0.403582	0.628131	COMMD7	20
ENSG00000187098	24.835	-0.205035	0.486186	-0.421722	0.673228	0.922649	MITF	3	ENSG00000103534	99.03	-0.193464	0.327377	-0.590952	0.554553	0.814422	TMC5	16	ENSG00000151065	271.217	-0.0899807	0.107735	-0.8352	0.403605	0.628131	DCP1B	12
ENSG00000196776	505.632	-0.13044	0.309287	-0.421744	0.673212	0.922649	CD47	3	ENSG00000051108	482.531	0.0758938	0.128479	0.590711	0.554714	0.814586	HERPUD1	16	ENSG00000171503	540.01	0.0596399	0.0714177	0.835086	0.403669	0.628131	ETFDH	4
ENSG00000143641	4066.23	-0.0609186	0.144531	-0.421491	0.673397	0.922798	GALNT2	1	ENSG00000064115	1567.1	0.0930204	0.157574	0.590329	0.55497	0.814817	TM7SF3	12	ENSG00000185745	103.456	-0.125697	0.1505	-0.835193	0.403609	0.628131	IFIT1	10
ENSG00000066135	3910.93	-0.087	0.20655	-0.421206	0.673605	0.922837	KDM4A	1	ENSG00000197223	712.69	0.111453	0.188795	0.59034	0.554962	0.814817	C1D	2	ENSG00000189127	131.103	0.141413	0.169329	0.835141	0.403638	0.628131	ANKRD34B	5
ENSG00000119707	9166.91	-0.0731819	0.173714	-0.421279	0.673551	0.922837	RBM25	14	ENSG00000105204	181.594	-0.103809	0.17596	-0.589959	0.555218	0.815109	DYRK1B	19	ENSG00000241506	908.023	-0.11302	0.135346	-0.835045	0.403692	0.628131	PSMC1P1	3
ENSG00000132471	2287.98	-0.0564609	0.134031	-0.421252	0.673571	0.922837	WBP2	17	ENSG00000188211	50.3519	-0.2078	0.352445	-0.589597	0.555461	0.815393	NCR3LG1	11	ENSG00000255585	31.412	0.231412	0.27713	0.83503	0.403701	0.628131		9
ENSG00000173163	629.562	0.136496	0.324164	0.42107	0.673704	0.92289	COMMD1	2	ENSG00000185290	9.91692	-0.2592	0.439803	-0.589354	0.555624	0.815559	NUPR2	7	ENSG00000125991	3708.77	0.0897483	0.10749	0.834949	0.403747	0.628146	ERGIC3	20
ENSG00000131966	706.723	0.0801765	0.190498	0.420879	0.673843	0.922999	ACTR10	14	ENSG00000107679	852.517	-0.0891764	0.151346	-0.589222	0.555713	0.815582	PLEKHA1	10	ENSG00000101412	1804.08	0.0741876	0.0888731	0.834759	0.403853	0.628256	E2F1	20
ENSG00000101126	3860.75	-0.0710919	0.169097	-0.420421	0.674178	0.923182	ADNP	20	ENSG00000130766	604.764	0.0873648	0.14836	0.58887	0.555949	0.815582	SESN2	1	ENSG00000162650	382.526	0.081813	0.0980315	0.834558	0.403967	0.628377	ATXN7L2	1
ENSG00000127080	453.455	0.0916251	0.217948	0.420398	0.674195	0.923182	IPPK	9	ENSG00000160472	14.6172	-0.256971	0.436154	-0.589175	0.555744	0.815582	TMEM190	19	ENSG00000088992	293.961	-0.0831383	0.0996622	-0.834202	0.404167	0.628633	TESC	12
ENSG00000182463	17.9916	-0.250798	0.596328	-0.420571	0.674068	0.923182	TSHZ2	20	ENSG00000188372	50.056	-0.28724	0.487614	-0.589072	0.555813	0.815582	ZP3	7	ENSG00000112414	108.281	-0.12453	0.149301	-0.834083	0.404234	0.628649	ADGRG6	6
ENSG00000250709	36.9729	0.186708	0.444156	0.420367	0.674217	0.923182	CCDC169-SOHLH2	13	ENSG00000188529	4836.84	-0.0390807	0.066372	-0.588813	0.555987	0.815582	SRSF10	1	ENSG00000122679	24.5727	0.282785	0.339048	0.834056	0.40425	0.628649	RAMP3	7
ENSG00000158669	2580.86	0.0610981	0.145403	0.420197	0.674342	0.92327	GPAT4	8	ENSG00000198824	735.039	-0.063826	0.108367	-0.588979	0.555875	0.815582	CHAMP1	13	ENSG00000163659	132.134	0.096488	0.115742	0.833646	0.404481	0.628952	TIPARP	3
ENSG00000104412	833.934	-0.0752295	0.17912	-0.419995	0.674489	0.923307	EMC2	8	ENSG00000205978	1134.2	-0.150667	0.255862	-0.588861	0.555954	0.815582	NYNRIN	14	ENSG00000196569	134.067	-0.184399	0.221223	-0.833545	0.404538	0.628984	LAMA2	6
ENSG00000229590	37.6965	0.194492	0.46303	0.420042	0.674455	0.923307	MSX2P1	17	ENSG00000175894	25.3213	-0.215534	0.366169	-0.58862	0.556117	0.815628	TSPEAR	21	ENSG00000269058	10.7311	0.316842	0.380194	0.83337	0.404636	0.629081	CALR3	19
ENSG00000077157	445.864	-0.107374	0.255826	-0.419713	0.674695	0.923461	PPP1R12B	1	ENSG00000176204	140.8	-0.126584	0.215038	-0.588662	0.556088	0.815628	LRRTM4	2	ENSG00000106993	746.39	0.0783443	0.0940814	0.832729	0.404998	0.629507	CDC37L1	9
ENSG00000158089	435.722	-0.0706424	0.168326	-0.419677	0.674722	0.923461	GALNT14	2	ENSG00000183735	677.515	0.073419	0.124765	0.588457	0.556226	0.815715	TBK1	12	ENSG00000111877	388.82	0.0661009	0.0794004	0.832501	0.405126	0.629507	MCM9	6
ENSG00000284820	138.985	-0.113442	0.270362	-0.419594	0.674782	0.923462		2	ENSG00000166126	26.1858	0.247899	0.421745	0.587795	0.55667	0.816294	AMN	14	ENSG00000121577	13.9131	0.278632	0.334687	0.832515	0.405119	0.629507	POPDC2	3
ENSG00000110719	678.543	-0.0836153	0.199334	-0.419474	0.67487	0.923473	TCIRG1	11	ENSG00000067842	16.8014	0.249676	0.424968	0.587516	0.556857	0.816328	ATP2B3	X	ENSG00000144161	426.229	-0.0949466	0.114047	-0.832525	0.405113	0.629507	ZC3H8	2
ENSG00000286022	23.3294	0.198136	0.472407	0.419418	0.674911	0.923473		20	ENSG00000103710	277.066	-0.127475	0.217092	-0.587192	0.557075	0.816328	RASL12	15	ENSG00000170899	653.387	-0.100434	0.120612	-0.832702	0.405013	0.629507	GSTA4	6
ENSG00000150510	1770.59	-0.0896875	0.213987	-0.419126	0.675124	0.923683	FAM124A	13	ENSG00000166167	739.163	0.043531	0.0741371	0.587169	0.55709	0.816328	BTRC	10	ENSG00000198954	1369.5	0.0573095	0.0688373	0.832536	0.405106	0.629507	KIFBP	10
ENSG00000134245	57.5602	-0.183551	0.438331	-0.418749	0.6754	0.923978	WNT2B	1	ENSG00000170160	137.349	0.11542	0.196569	0.58717	0.557089	0.816328	CCDC144A	17	ENSG00000005700	533.785	0.0735737	0.0884	0.832282	0.40525	0.629643	IBTK	6
ENSG00000167674	6397.62	0.070899	0.169433	0.418447	0.67562	0.924197	HDGFL2	19	ENSG00000184076	1996.77	-0.0901271	0.153487	-0.587198	0.557071	0.816328	UQCR10	22	ENSG00000196132	75.9164	-0.132544	0.159306	-0.832006	0.405405	0.629829	MYT1	20
ENSG00000157551	19.2059	-0.22721	0.543172	-0.418302	0.675726	0.92426	KCNJ15	21	ENSG00000187240	479.98	0.123409	0.210129	0.5873	0.557002	0.816328	DYNC2H1	11	ENSG00000121957	462.984	0.0932296	0.112068	0.831905	0.405462	0.629861	GPSM2	1
ENSG00000100711	1603.45	-0.0801236	0.191592	-0.418199	0.675802	0.924281	ZFYVE21	14	ENSG00000198042	943.246	0.0974191	0.165867	0.587333	0.55698	0.816328	MAK16	8	ENSG00000135451	1387.33	0.0829779	0.0998039	0.831409	0.405742	0.63024	TROAP	12
ENSG00000078246	613.09	-0.0907076	0.217003	-0.418002	0.675945	0.924305	TULP3	12	ENSG00000224051	344.135	0.0717287	0.122133	0.5873	0.557002	0.816328	CPTP	1	ENSG00000162191	3636.26	0.0719722	0.0865829	0.831252	0.405831	0.630322	UBXN1	11
ENSG00000109381	710.667	-0.0819113	0.196093	-0.417717	0.676154	0.924305	ELF2	4	ENSG00000159023	2175.28	0.0802778	0.136759	0.587003	0.557202	0.816366	EPB41	1	ENSG00000050820	2228.12	-0.0628367	0.0756047	-0.831121	0.405905	0.63035	BCAR1	16
ENSG00000136810	4720.71	0.132949	0.318262	0.417736	0.67614	0.924305	TXN	9	ENSG00000204308	2466.7	0.179463	0.305739	0.586983	0.557215	0.816366	RNF5	6	ENSG00000140945	61.0104	-0.167628	0.201695	-0.831093	0.405921	0.63035	CDH13	16
ENSG00000167693	3023.18	0.0551164	0.131958	0.417681	0.67618	0.924305	NXN	17	ENSG00000175826	1044.07	-0.050935	0.0868188	-0.586682	0.557417	0.81659	CTDNEP1	17	ENSG00000143375	2379.3	-0.0907015	0.109158	-0.83092	0.406019	0.630389	CGN	1
ENSG00000180855	114.459	-0.0939703	0.224781	-0.418053	0.675909	0.924305	ZNF443	19	ENSG00000169609	435.622	-0.103237	0.176026	-0.586488	0.557547	0.816708	C15orf40	15	ENSG00000187609	328.135	0.12193	0.146738	0.830937	0.406009	0.630389	EXD3	9
ENSG00000262333	35.1331	-0.158819	0.380029	-0.417912	0.676011	0.924305	HNRNPA1P16	17	ENSG00000132254	1574.98	-0.0622672	0.106216	-0.586234	0.557718	0.816731	ARFIP2	11	ENSG00000006695	705.407	0.0474577	0.0571645	0.830194	0.406429	0.630639	COX10	17
ENSG00000140718	793.175	-0.114974	0.275397	-0.417486	0.676323	0.924419	FTO	16	ENSG00000136021	888.582	-0.0727353	0.124052	-0.586331	0.557653	0.816731	SCYL2	12	ENSG00000017427	8.47843	0.315436	0.379814	0.830503	0.406255	0.630639	IGF1	12
ENSG00000161395	1016.4	-0.0774935	0.185666	-0.417382	0.676399	0.924428	PGAP3	17	ENSG00000141404	756.928	0.112524	0.191969	0.586157	0.55777	0.816731	GNAL	18	ENSG00000108256	4533.93	-0.0578765	0.0697149	-0.830188	0.406433	0.630639	NUFIP2	17
ENSG00000167384	376.717	0.0828316	0.198489	0.417312	0.676451	0.924428	ZNF180	19	ENSG00000152128	335.373	0.36246	0.618431	0.586096	0.557811	0.816731	TMEM163	2	ENSG00000125730	306.071	0.141553	0.17049	0.830273	0.406385	0.630639	C3	19
ENSG00000156709	2217.99	-0.0846844	0.203002	-0.41716	0.676561	0.924498	AIFM1	X	ENSG00000170439	45.6426	-0.132086	0.22534	-0.586164	0.557765	0.816731	TMT1B	12	ENSG00000136271	2386.97	0.0601934	0.0724886	0.830385	0.406321	0.630639	DDX56	7
ENSG00000231240	27.922	0.231405	0.554915	0.417009	0.676672	0.924566	KLF2P1	2	ENSG00000076650	379.36	-0.0864731	0.147647	-0.585675	0.558094	0.816793	GPATCH1	19	ENSG00000178623	54.3481	0.189879	0.228669	0.830367	0.406332	0.630639	GPR35	2
ENSG00000094841	544.73	-0.0801518	0.192264	-0.416884	0.676763	0.924609	UPRT	X	ENSG00000156374	592.96	-0.0546063	0.0932129	-0.585823	0.557994	0.816793	PCGF6	10	ENSG00000213928	213.713	0.135745	0.163438	0.830562	0.406221	0.630639	IRF9	14
ENSG00000249353	16.9083	-0.212594	0.510371	-0.416549	0.677009	0.924862	NPM1P27	5	ENSG00000189409	200.746	0.0890084	0.151949	0.585777	0.558026	0.816793	MMP23B	1	ENSG00000171365	578.995	-0.0696645	0.0839263	-0.830067	0.406501	0.630689	CLCN5	X
ENSG00000070882	356.51	0.109563	0.263745	0.415414	0.677839	0.924913	OSBPL3	7	ENSG00000224728	10.1079	-0.248135	0.423681	-0.585664	0.558102	0.816793	IMPDH1P8	3	ENSG00000106080	397.506	0.074867	0.0902175	0.82985	0.406624	0.630767	FKBP14	7
ENSG00000086827	666.886	-0.0664893	0.160399	-0.414524	0.67849	0.924913	ZW10	11	ENSG00000254618	9.3298	0.268652	0.458582	0.585832	0.557989	0.816793	TMED10P1	8	ENSG00000163840	245.651	-0.118697	0.143025	-0.829908	0.406591	0.630767	DTX3L	3
ENSG00000106246	956.292	-0.0832675	0.200588	-0.415117	0.678057	0.924913	PTCD1	7	ENSG00000109832	508.309	-0.0958894	0.163764	-0.585534	0.558189	0.816849	DDX25	11	ENSG00000115694	5073.72	-0.0466306	0.0562226	-0.829391	0.406883	0.631057	STK25	2
ENSG00000111224	193.996	0.0924365	0.222286	0.415844	0.677524	0.924913	PARP11	12	ENSG00000161265	276.52	0.0876972	0.149867	0.585166	0.558436	0.817137	U2AF1L4	19	ENSG00000116221	3586.61	-0.0941974	0.113572	-0.829406	0.406875	0.631057	MRPL37	1
ENSG00000113569	1997.96	-0.0577981	0.138973	-0.415893	0.677488	0.924913	NUP155	5	ENSG00000118495	46.3412	-0.204679	0.349876	-0.585004	0.558545	0.817224	PLAGL1	6	ENSG00000237289	1300.74	-0.0623177	0.0751526	-0.829216	0.406982	0.631155	CKMT1B	15
ENSG00000123297	1568.07	0.086849	0.20939	0.414773	0.678308	0.924913	TSFM	12	ENSG00000169900	53.3511	-0.199678	0.341412	-0.58486	0.558642	0.817229	PYDC1	16	ENSG00000120137	3030.28	0.0727352	0.0877403	0.828983	0.407114	0.631304	PANK3	5
ENSG00000124508	538.533	-0.093045	0.223492	-0.416324	0.677173	0.924913	BTN2A2	6	ENSG00000204599	253.045	0.121991	0.208585	0.584852	0.558647	0.817229	TRIM39	6	ENSG00000122507	476.759	0.148251	0.178856	0.828885	0.40717	0.631333	BBS9	7
ENSG00000133640	50.6798	-0.173029	0.416755	-0.415183	0.678008	0.924913	LRRIQ1	12	ENSG00000111775	5844.11	0.0982516	0.168047	0.584669	0.55877	0.817264	COX6A1	12	ENSG00000085276	33.522	0.221912	0.267885	0.828385	0.407452	0.63138	MECOM	3
ENSG00000135747	34.0542	-0.177852	0.427454	-0.416074	0.677356	0.924913	ZNF670-ZNF695	1	ENSG00000125878	265.165	-0.133022	0.227515	-0.584672	0.558768	0.817264	TCF15	20	ENSG00000108773	2175.24	0.080788	0.0974907	0.828674	0.407289	0.63138	KAT2A	17
ENSG00000139514	6288.21	0.101558	0.244257	0.415782	0.67757	0.924913	SLC7A1	13	ENSG00000285976	1168.61	-0.147095	0.251654	-0.584516	0.558873	0.817342		6	ENSG00000143543	2050.21	0.0884222	0.106725	0.828509	0.407382	0.63138	JTB	1
ENSG00000145494	4762.48	0.122555	0.295119	0.415274	0.677941	0.924913	NDUFS6	5	ENSG00000145423	10711.5	-0.0888149	0.152045	-0.584136	0.559129	0.817499	SFRP2	4	ENSG00000147650	358.859	0.071854	0.0867198	0.828576	0.407344	0.63138	LRP12	8
ENSG00000146021	457.492	-0.0875023	0.210973	-0.414757	0.67832	0.924913	KLHL3	5	ENSG00000203872	31.6555	-0.166019	0.284214	-0.584135	0.55913	0.817499	C6orf163	6	ENSG00000151422	385.253	-0.0711577	0.0858819	-0.828553	0.407358	0.63138	FER	5
ENSG00000150477	149.976	0.0988738	0.238491	0.41458	0.678449	0.924913	KIAA1328	18	ENSG00000258405	229.963	-0.140718	0.240891	-0.584153	0.559117	0.817499	ZNF578	19	ENSG00000185100	384.318	-0.113878	0.137456	-0.828464	0.407408	0.63138	ADSS1	14
ENSG00000156030	396.532	0.0916649	0.220679	0.415376	0.677866	0.924913	MIDEAS	14	ENSG00000134602	3517.11	0.058188	0.0996478	0.583937	0.559263	0.81762	STK26	X	ENSG00000233483	25.5975	-0.230017	0.277664	-0.8284	0.407444	0.63138	EFCAB15P	17
ENSG00000166192	167.643	0.114909	0.277092	0.414698	0.678363	0.924913	SENP8	15	ENSG00000011485	3537.91	0.033696	0.057723	0.583754	0.559386	0.817711	PPP5C	19	ENSG00000258102	11.2349	-0.295967	0.357399	-0.828113	0.407606	0.631562	MAP1LC3B2	12
ENSG00000166855	1688.58	0.0901443	0.217326	0.414788	0.678297	0.924913	CLPX	15	ENSG00000220323	24.3216	-0.210069	0.359939	-0.583623	0.559474	0.817711	H2BC19P	1	ENSG00000197763	255.805	-0.1239	0.149673	-0.827803	0.407782	0.631777	TXNRD3	3
ENSG00000171241	367.941	0.0830276	0.199562	0.416048	0.677375	0.924913	SHCBP1	16	ENSG00000278053	1335.84	0.0646954	0.11084	0.583681	0.559435	0.817711	DDX52	17	ENSG00000215910	55.604	0.180934	0.218587	0.82774	0.407817	0.631777	C1orf167	1
ENSG00000172809	13373.3	0.125357	0.301421	0.415886	0.677493	0.924913	RPL38	17	ENSG00000170633	1410.26	0.0734642	0.125902	0.583504	0.559554	0.817756	RNF34	12	ENSG00000165917	6.99754	0.36808	0.444789	0.827539	0.407932	0.631843	RAPSN	11
ENSG00000182256	17.3663	0.353422	0.852115	0.414759	0.678318	0.924913	GABRG3	15	ENSG00000198929	218.263	0.166731	0.285922	0.583137	0.559801	0.818045	NOS1AP	1	ENSG00000203722	3.71189	-0.727921	0.879623	-0.827537	0.407933	0.631843	RAET1G	6
ENSG00000182325	597.802	0.0836786	0.20176	0.414743	0.67833	0.924913	FBXL6	8	ENSG00000100104	597.3	-0.0724011	0.124202	-0.582931	0.55994	0.818102	SRRD	22	ENSG00000152620	595.975	-0.0789931	0.0954872	-0.827264	0.408087	0.632027	NADK2	5
ENSG00000184344	152.183	-0.124182	0.298251	-0.416367	0.677142	0.924913	GDF3	12	ENSG00000198053	210.473	-0.185835	0.318785	-0.582949	0.559928	0.818102	SIRPA	20	ENSG00000090971	1390.51	0.0711842	0.0860702	0.827048	0.40821	0.63216	NAT14	19
ENSG00000187045	19.4911	0.235186	0.5669	0.414863	0.678242	0.924913	TMPRSS6	22	ENSG00000112787	2800.83	0.0850906	0.14602	0.582732	0.560074	0.818169	FBRSL1	12	ENSG00000166823	6.96398	-0.427354	0.516883	-0.82679	0.408356	0.632331	MESP1	15
ENSG00000213762	2177.18	0.12401	0.29907	0.414652	0.678397	0.924913	ZNF134	19	ENSG00000133997	839.249	0.074855	0.128471	0.582659	0.560123	0.818169	MED6	14	ENSG00000166596	10.3712	-0.360587	0.436231	-0.826596	0.408466	0.632389	CFAP52	17
ENSG00000286098	90.2251	0.111144	0.267949	0.414794	0.678293	0.924913		19	ENSG00000167721	4818.74	0.0538278	0.0923857	0.582642	0.560134	0.818169	TSR1	17	ENSG00000176387	1019.45	-0.0787326	0.0952435	-0.826645	0.408438	0.632389	HSD11B2	16
ENSG00000112167	251.604	0.0938437	0.226591	0.414154	0.678761	0.925119	SAYSD1	6	ENSG00000168256	1214.89	-0.0638272	0.109596	-0.582387	0.560306	0.818235	NKIRAS2	17	ENSG00000148411	880.879	0.0689021	0.0833844	0.826319	0.408623	0.632538	NACC2	9
ENSG00000213713	51.6379	-0.23371	0.56424	-0.414202	0.678726	0.925119	PIGCP1	11	ENSG00000171119	124.596	0.123585	0.21221	0.582371	0.560317	0.818235	NRTN	19	ENSG00000168286	1618.2	0.0734796	0.0889262	0.826299	0.408635	0.632538	THAP11	16
ENSG00000088888	1743.41	0.060874	0.147076	0.413896	0.67895	0.925158	MAVS	20	ENSG00000173226	1270.08	-0.0513272	0.0881376	-0.582353	0.560329	0.818235	IQCB1	3	ENSG00000100604	3205.69	-0.226038	0.273597	-0.826172	0.408706	0.632593	CHGA	14
ENSG00000121769	491.918	-0.111747	0.269925	-0.413993	0.678879	0.925158	FABP3	1	ENSG00000182196	2966.94	-0.0444789	0.0764236	-0.582005	0.560564	0.818505	ARL6IP4	12	ENSG00000288218	57.5366	-0.144336	0.174778	-0.825824	0.408904	0.632842		10
ENSG00000177311	374.982	0.171439	0.414235	0.413868	0.678971	0.925158	ZBTB38	3	ENSG00000181773	377.306	0.10107	0.173773	0.581621	0.560822	0.818737	GPR3	1	ENSG00000100580	648.367	0.0731558	0.0886174	0.825524	0.409074	0.632858	TMED8	14
ENSG00000131142	17.0121	0.255722	0.618302	0.413587	0.679177	0.925175	CCL25	19	ENSG00000184599	18.9007	0.202306	0.347818	0.581643	0.560807	0.818737	TAFA3	1	ENSG00000122965	1719.69	-0.0698282	0.084595	-0.82544	0.409122	0.632858	RBM19	12
ENSG00000142186	1820.35	-0.0855905	0.206886	-0.413709	0.679087	0.925175	SCYL1	11	ENSG00000005108	40.5423	-0.245583	0.422451	-0.581328	0.561019	0.818815	THSD7A	7	ENSG00000139540	11.6898	0.280365	0.339707	0.825316	0.409192	0.632858	SLC39A5	12
ENSG00000153107	3184.74	-0.0932495	0.225501	-0.413522	0.679224	0.925175	ANAPC1	2	ENSG00000136536	2196.2	-0.0498722	0.0857735	-0.58144	0.560944	0.818815	MARCHF7	2	ENSG00000158869	10.2886	-0.411358	0.498221	-0.825654	0.409001	0.632858	FCER1G	1
ENSG00000162669	70.3366	0.143572	0.34719	0.413526	0.679221	0.925175	HFM1	1	ENSG00000184923	22.3776	0.315072	0.541993	0.58132	0.561025	0.818815	NUTM2A	10	ENSG00000165240	169.723	0.0916889	0.111095	0.82532	0.40919	0.632858	ATP7A	X
ENSG00000106003	942.137	-0.076797	0.185789	-0.413357	0.679345	0.925176	LFNG	7	ENSG00000251689	9.09564	-0.281238	0.483999	-0.581071	0.561193	0.818988		4	ENSG00000170160	298.382	0.106413	0.128908	0.825501	0.409087	0.632858	CCDC144A	17
ENSG00000198466	561.197	-0.0906636	0.219306	-0.413411	0.679306	0.925176	ZNF587	19	ENSG00000070831	3651.44	0.0909793	0.156692	0.580624	0.561494	0.818992	CDC42	1	ENSG00000174353	330.067	-0.0959044	0.116224	-0.825167	0.409277	0.632858	STAG3L3	7
ENSG00000197603	198.996	0.114054	0.276069	0.413137	0.679506	0.925313	CPLANE1	5	ENSG00000114742	1286.47	0.0670161	0.115405	0.580702	0.561441	0.818992	WDR48	3	ENSG00000180535	135.032	-0.119181	0.144416	-0.825261	0.409224	0.632858	BHLHA15	7
ENSG00000071894	2564.83	0.119207	0.288612	0.413036	0.67958	0.925332	CPSF1	8	ENSG00000122642	286.99	0.0665109	0.114534	0.580711	0.561435	0.818992	FKBP9	7	ENSG00000204352	47.8504	-0.188831	0.228715	-0.825616	0.409022	0.632858	FAM120A2P	9
ENSG00000249992	477.063	-0.120754	0.292442	-0.412917	0.679667	0.925369	TMEM158	3	ENSG00000164603	117.202	-0.126722	0.218245	-0.580641	0.561482	0.818992	BMT2	7	ENSG00000242259	769.418	0.055543	0.06731	0.825182	0.409268	0.632858	C22orf39	22
ENSG00000100347	2492.27	0.0781779	0.18955	0.412439	0.680017	0.925458	SAMM50	22	ENSG00000169519	454.619	0.0768155	0.132236	0.580897	0.56131	0.818992	METTL15	11	ENSG00000120784	185.342	0.103413	0.125369	0.824873	0.409444	0.63306	ZFP30	19
ENSG00000101181	699.901	0.0739615	0.179411	0.412245	0.68016	0.925458	MTG2	20	ENSG00000180336	208.513	0.174874	0.301068	0.580845	0.561345	0.818992	MEIOC	17	ENSG00000138376	798.376	0.0642607	0.0779129	0.824776	0.409499	0.633089	BARD1	2
ENSG00000125691	35451.6	-0.116787	0.283367	-0.41214	0.680237	0.925458	RPL23	17	ENSG00000171189	11.7223	0.296876	0.511619	0.580267	0.561735	0.819126	GRIK1	21	ENSG00000028310	2123.86	0.0552886	0.0670738	0.824295	0.409772	0.633425	BRD9	5
ENSG00000146859	225.215	0.142336	0.345187	0.412345	0.680086	0.925458	TMEM140	7	ENSG00000177889	6498.8	0.101161	0.174327	0.580296	0.561715	0.819126	UBE2N	12	ENSG00000182247	969.534	0.0534768	0.0648817	0.824219	0.409815	0.633425	UBE2E2	3
ENSG00000161513	1238.82	0.0983695	0.23871	0.412088	0.680275	0.925458	FDXR	17	ENSG00000235098	49.6033	0.164871	0.284088	0.580353	0.561676	0.819126	ANKRD65	1	ENSG00000197948	1244	-0.0754412	0.0915324	-0.824202	0.409825	0.633425	FCHSD1	5
ENSG00000169629	125.638	-0.190831	0.462758	-0.412377	0.680063	0.925458	RGPD8	2	ENSG00000103522	49.0168	0.132908	0.229142	0.580025	0.561898	0.819291	IL21R	16	ENSG00000173991	24.2645	0.244461	0.296629	0.824133	0.409864	0.63343	TCAP	17
ENSG00000176422	663.17	-0.0742527	0.180024	-0.412461	0.680002	0.925458	SPRYD4	12	ENSG00000078328	127.747	0.114244	0.197037	0.579808	0.562044	0.819432	RBFOX1	16	ENSG00000171608	941.47	0.135266	0.164166	0.823962	0.409961	0.633524	PIK3CD	1
ENSG00000204946	581.24	0.0856941	0.207798	0.41239	0.680053	0.925458	ZNF783	7	ENSG00000121005	813.04	-0.0667595	0.115157	-0.579723	0.562101	0.819443	CRISPLD1	8	ENSG00000002745	7.93676	0.318216	0.386241	0.823878	0.410009	0.633541	WNT16	7
ENSG00000205060	1194.52	-0.0934149	0.226639	-0.412174	0.680212	0.925458	SLC35B4	7	ENSG00000144644	33.1576	0.164813	0.284431	0.579449	0.562286	0.81964	GADL1	3	ENSG00000108854	981.05	0.0550854	0.0668756	0.823699	0.410111	0.633642	SMURF2	17
ENSG00000124549	47.4247	-0.207208	0.503088	-0.411872	0.680433	0.925592	BTN2A3P	6	ENSG00000185269	9.66655	0.28368	0.489744	0.579242	0.562426	0.819771	NOTUM	17	ENSG00000131023	662.573	-0.0562184	0.0682605	-0.823586	0.410175	0.633686	LATS1	6
ENSG00000104998	374.123	0.0701368	0.170359	0.411699	0.68056	0.925616	IL27RA	19	ENSG00000154114	285.069	0.0733166	0.126599	0.579125	0.562505	0.819813	TBCEL	11	ENSG00000105519	75.1906	0.223408	0.271333	0.823372	0.410297	0.633706	CAPS	19
ENSG00000148985	1236.05	-0.0562105	0.136538	-0.411683	0.680572	0.925616	PGAP2	11	ENSG00000029725	1587.37	-0.0696613	0.120371	-0.578721	0.562777	0.819848	RABEP1	17	ENSG00000131480	199.852	-0.0974362	0.118332	-0.823411	0.410274	0.633706	AOC2	17
ENSG00000034713	1115.38	0.0941378	0.228885	0.411288	0.680861	0.925845	GABARAPL2	16	ENSG00000083454	265.212	-0.0965201	0.166707	-0.57898	0.562603	0.819848	P2RX5	17	ENSG00000267680	407.48	0.0970684	0.117874	0.823496	0.410226	0.633706	ZNF224	19
ENSG00000040341	1365.21	-0.0964931	0.234722	-0.411096	0.681002	0.925845	STAU2	8	ENSG00000108950	58.8418	0.227843	0.393669	0.578768	0.562746	0.819848	FAM20A	17	ENSG00000100938	1255.02	0.0920761	0.111909	0.822777	0.410635	0.633733	GMPR2	14
ENSG00000130758	1086.68	0.0612057	0.148904	0.411043	0.681041	0.925845	MAP3K10	19	ENSG00000185513	478.849	-0.0877479	0.151578	-0.578897	0.562659	0.819848	L3MBTL1	20	ENSG00000106330	426.042	-0.0603815	0.0733987	-0.82265	0.410707	0.633733	MOSPD3	7
ENSG00000167985	989.777	0.102222	0.248664	0.411084	0.681011	0.925845	SDHAF2	11	ENSG00000198522	1575.44	0.0627616	0.108425	0.578846	0.562693	0.819848	GPN1	2	ENSG00000107020	441.025	0.121911	0.148153	0.822873	0.41058	0.633733	PLGRKT	9
ENSG00000170903	709.739	-0.103724	0.252336	-0.411057	0.681031	0.925845	MSANTD4	11	ENSG00000082781	7762.82	0.0559713	0.0967297	0.578636	0.562835	0.819859	ITGB5	3	ENSG00000111816	151.64	0.156799	0.190556	0.822849	0.410594	0.633733	FRK	6
ENSG00000000457	265.074	0.100589	0.244792	0.410916	0.681134	0.925871	SCYL3	1	ENSG00000144283	3113.28	0.0583228	0.100838	0.57838	0.563007	0.820038	PKP4	2	ENSG00000135632	1751.85	-0.0576111	0.070031	-0.822651	0.410706	0.633733	SMYD5	2
ENSG00000025770	2334.59	0.0650352	0.158775	0.409606	0.682095	0.925871	NCAPH2	22	ENSG00000046604	4820.55	0.0671005	0.116059	0.578161	0.563156	0.820046	DSG2	18	ENSG00000151116	240.191	0.0837483	0.101803	0.822653	0.410706	0.633733	UEVLD	11
ENSG00000089876	492.795	-0.102576	0.2504	-0.409647	0.682065	0.925871	DHX32	10	ENSG00000108785	10.7806	0.360836	0.624121	0.578151	0.563162	0.820046	HSD17B1P1	17	ENSG00000160214	2300.56	0.0498736	0.0606343	0.822531	0.410774	0.633733	RRP1	21
ENSG00000100221	813.293	0.0802022	0.195467	0.410311	0.681578	0.925871	JOSD1	22	ENSG00000175564	20.1244	0.231742	0.40081	0.578183	0.563141	0.820046	UCP3	11	ENSG00000164743	23.2584	0.232953	0.28318	0.822633	0.410717	0.633733	C8orf48	8
ENSG00000107902	1671.48	-0.0639536	0.156192	-0.409456	0.682205	0.925871	LHPP	10	ENSG00000044459	468.47	-0.0747581	0.129331	-0.578038	0.563238	0.820084	CNTLN	9	ENSG00000177030	1753.06	-0.0670543	0.0814764	-0.82299	0.410514	0.633733	DEAF1	11
ENSG00000119688	2014.81	0.0550164	0.134199	0.409961	0.681835	0.925871	ABCD4	14	ENSG00000177098	147.733	0.331065	0.572938	0.577837	0.563374	0.820209	SCN4B	11	ENSG00000185090	168.558	0.0991969	0.120603	0.822511	0.410786	0.633733	MANEAL	1
ENSG00000122188	26.0463	-0.174147	0.424932	-0.409824	0.681935	0.925871	LAX1	1	ENSG00000165629	4915.2	0.109943	0.190327	0.577653	0.563498	0.820318	ATP5F1C	10	ENSG00000187079	1992.18	-0.0628809	0.0764122	-0.822916	0.410556	0.633733	TEAD1	11
ENSG00000122952	2777.06	-0.0581195	0.141526	-0.410664	0.681319	0.925871	ZWINT	10	ENSG00000100362	39.0336	-0.233888	0.405269	-0.577118	0.56386	0.820365	PVALB	22	ENSG00000189362	155.905	-0.103774	0.126088	-0.823025	0.410494	0.633733	NEMP2	2
ENSG00000130402	9686.87	0.100001	0.244151	0.409589	0.682108	0.925871	ACTN4	19	ENSG00000103035	5045.1	0.0671155	0.116313	0.577027	0.563922	0.820365	PSMD7	16	ENSG00000203734	6.10126	0.467866	0.568752	0.822618	0.410725	0.633733	ECT2L	6
ENSG00000138231	606.267	-0.0721626	0.175902	-0.410242	0.681628	0.925871	DBR1	3	ENSG00000103274	674.309	0.0456527	0.0791187	0.577015	0.56393	0.820365	NUBP1	16	ENSG00000204520	68.4669	0.168131	0.204458	0.822329	0.41089	0.633836	MICA	6
ENSG00000139835	1964.17	0.0765337	0.186432	0.410519	0.681425	0.925871	GRTP1	13	ENSG00000115091	4341.01	0.0549976	0.0952784	0.577231	0.563783	0.820365	ACTR3	2	ENSG00000177058	1011.12	-0.0693745	0.0844014	-0.82196	0.4111	0.634104	SLC38A9	5
ENSG00000164405	1794.58	0.140167	0.341971	0.40988	0.681894	0.925871	UQCRQ	5	ENSG00000136156	2794.39	0.0590694	0.102354	0.577111	0.563864	0.820365	ITM2B	13	ENSG00000072201	155.228	0.134461	0.163647	0.821652	0.411275	0.634155	LNX1	4
ENSG00000164615	2035.55	0.0774851	0.189378	0.409156	0.682425	0.925871	CAMLG	5	ENSG00000149532	2624.34	0.065759	0.113941	0.577133	0.56385	0.820365	CPSF7	11	ENSG00000181991	887.483	-0.0961571	0.117027	-0.821664	0.411268	0.634155	MRPS11	15
ENSG00000165152	824.961	0.0649989	0.15852	0.410036	0.68178	0.925871	PGAP4	9	ENSG00000150873	39.6806	0.234243	0.405812	0.57722	0.563791	0.820365	C2orf50	2	ENSG00000188931	188.628	-0.10729	0.13059	-0.821583	0.411315	0.634155	CFAP126	1
ENSG00000165588	1194.8	-0.0913493	0.223253	-0.409174	0.682412	0.925871	OTX2	14	ENSG00000172819	1739.72	0.0962148	0.166622	0.577443	0.563641	0.820365	RARG	12	ENSG00000196935	457.113	-0.106117	0.129123	-0.821822	0.411178	0.634155	SRGAP1	12
ENSG00000174744	1525.02	0.0745463	0.1816	0.410498	0.681441	0.925871	BRMS1	11	ENSG00000170445	2028.46	0.0612447	0.106203	0.576675	0.564159	0.820626	HARS1	5	ENSG00000248503	44.5926	0.175354	0.213418	0.821644	0.41128	0.634155	C4orf46P2	X
ENSG00000180747	218.722	-0.163229	0.39874	-0.409363	0.682273	0.925871	SMG1P3	16	ENSG00000148303	23132.1	-0.0434713	0.0754049	-0.576505	0.564274	0.820721	RPL7A	9	ENSG00000173531	205.276	-0.0938716	0.114287	-0.821369	0.411436	0.634287	MST1	3
ENSG00000181472	840.829	-0.067136	0.163986	-0.409401	0.682246	0.925871	ZBTB2	6	ENSG00000187741	1450.38	0.057754	0.100214	0.576308	0.564407	0.820843	FANCA	16	ENSG00000103091	1881.63	0.0517836	0.0630546	0.82125	0.411504	0.634288	WDR59	16
ENSG00000198089	732.404	-0.0599841	0.146149	-0.410432	0.681489	0.925871	SFI1	22	ENSG00000103415	1013.06	0.120573	0.209314	0.576042	0.564587	0.820959	HMOX2	16	ENSG00000177192	2456.38	-0.0553451	0.0673922	-0.82124	0.41151	0.634288	PUS1	12
ENSG00000215908	425.615	0.0760248	0.185605	0.409605	0.682096	0.925871	CROCCP2	1	ENSG00000129625	1499.65	-0.0890066	0.154498	-0.576103	0.564546	0.820959	REEP5	5	ENSG00000179241	770.758	-0.0599247	0.0729748	-0.821169	0.41155	0.634294	LDLRAD3	11
ENSG00000216937	31.0138	-0.187699	0.456917	-0.410795	0.681223	0.925871	CCDC7	10	ENSG00000250318	7.178	0.305992	0.531442	0.575777	0.564766	0.821146	RPL13AP26	22	ENSG00000127554	1245.72	0.0728406	0.0887167	0.821047	0.411619	0.634304	GFER	16
ENSG00000225868	190.179	0.0980691	0.239703	0.409128	0.682446	0.925871	WDR87BP	19	ENSG00000117091	7.85853	-0.443312	0.770243	-0.575548	0.56492	0.821154	CD48	1	ENSG00000133392	62.9856	-0.185856	0.226369	-0.82103	0.411629	0.634304	MYH11	16
ENSG00000259158	17.6242	-0.209891	0.51186	-0.410056	0.681765	0.925871	ADAM20P1	14	ENSG00000136457	9.29712	-0.298013	0.51774	-0.575603	0.564883	0.821154	CHAD	17	ENSG00000100982	1357.19	-0.0528468	0.0643751	-0.82092	0.411692	0.634345	PCIF1	20
ENSG00000007541	1530.36	0.0732258	0.179441	0.408078	0.683216	0.925987	PIGQ	16	ENSG00000150760	1617.23	-0.0993331	0.172575	-0.575594	0.56489	0.821154	DOCK1	10	ENSG00000004939	11.7784	0.35219	0.429063	0.820834	0.411741	0.634364	SLC4A1	17
ENSG00000013503	614.272	0.0926837	0.22757	0.407275	0.683806	0.925987	POLR3B	12	ENSG00000124795	7269.33	-0.0438345	0.0761716	-0.575471	0.564973	0.821158	DEK	6	ENSG00000197548	506.383	-0.0707211	0.0861809	-0.820611	0.411868	0.634504	ATG7	3
ENSG00000108094	968.482	-0.0717722	0.176116	-0.407528	0.68362	0.925987	CUL2	10	ENSG00000254706	27.0036	-0.219072	0.380745	-0.575378	0.565036	0.821177		1	ENSG00000196503	34.2038	-0.177099	0.215837	-0.820521	0.411919	0.634527	ARL9	4
ENSG00000118322	65.3929	-0.162041	0.398175	-0.40696	0.684038	0.925987	ATP10B	5	ENSG00000009790	8.06877	-0.286956	0.498929	-0.575143	0.565194	0.821292	TRAF3IP3	1	ENSG00000123415	456.129	-0.103359	0.125992	-0.820362	0.41201	0.634611	SMUG1	12
ENSG00000123444	153.203	-0.102554	0.25174	-0.407382	0.683727	0.925987	KBTBD4	11	ENSG00000154478	10.4947	-0.239334	0.416151	-0.575113	0.565215	0.821292	GPR26	10	ENSG00000196415	9.64833	0.30585	0.372857	0.820286	0.412053	0.634621	PRTN3	19
ENSG00000124193	6153.12	0.0598618	0.146901	0.407496	0.683644	0.925987	SRSF6	20	ENSG00000167554	93.9315	-0.165758	0.28826	-0.575032	0.56527	0.8213	ZNF610	19	ENSG00000115760	1952.86	-0.068323	0.0833031	-0.820173	0.412117	0.634633	BIRC6	2
ENSG00000128536	240.935	-0.0740707	0.182006	-0.406968	0.684032	0.925987	CDHR3	7	ENSG00000123870	30.1113	-0.167029	0.290675	-0.574626	0.565544	0.821626	ZNF137P	19	ENSG00000243024	9.05095	0.358253	0.436817	0.820145	0.412133	0.634633		12
ENSG00000137876	7393.66	0.0996785	0.244411	0.407831	0.683398	0.925987	RSL24D1	15	ENSG00000177096	413.293	-0.0757456	0.13189	-0.574308	0.56576	0.821866	PHETA2	22	ENSG00000132849	1230.67	-0.0738675	0.0900894	-0.819936	0.412253	0.634656	PATJ	1
ENSG00000139350	646.074	-0.0864993	0.212195	-0.407641	0.683537	0.925987	NEDD1	12	ENSG00000100592	629.285	0.0649879	0.113177	0.574216	0.565821	0.821883	DAAM1	14	ENSG00000158156	830.46	0.057843	0.0705465	0.819928	0.412257	0.634656	XKR8	1
ENSG00000165828	43.8524	0.173389	0.424479	0.408473	0.682926	0.925987	PRAP1	10	ENSG00000065243	834.2	0.0680223	0.118775	0.572698	0.566849	0.821984	PKN2	1	ENSG00000167612	25.3964	0.263875	0.321779	0.820052	0.412186	0.634656	ANKRD33	12
ENSG00000169372	157.142	0.108574	0.265982	0.408199	0.683128	0.925987	CRADD	12	ENSG00000112984	2028.23	0.0355392	0.0620599	0.57266	0.566875	0.821984	KIF20A	5	ENSG00000196735	50.509	-0.252949	0.308616	-0.819621	0.412432	0.634869	HLA-DQA1	6
ENSG00000172939	1937.09	-0.0658406	0.161013	-0.408915	0.682602	0.925987	OXSR1	3	ENSG00000116584	1498.62	-0.0671019	0.117066	-0.573196	0.566512	0.821984	ARHGEF2	1	ENSG00000181915	1633.55	-0.0623391	0.0760919	-0.819261	0.412637	0.635073	ADO	10
ENSG00000173093	48.672	0.152846	0.374321	0.40833	0.683031	0.925987	CCDC63	12	ENSG00000117009	10.9566	-0.348443	0.60834	-0.572777	0.566796	0.821984	KMO	1	ENSG00000184730	6.84134	-0.455376	0.555822	-0.819282	0.412625	0.635073	APOBR	16
ENSG00000175216	5704.91	-0.0938895	0.229765	-0.408633	0.682809	0.925987	CKAP5	11	ENSG00000119203	2631.26	-0.0566855	0.0988057	-0.573707	0.566166	0.821984	CPSF3	2	ENSG00000196632	736.311	0.0861826	0.105207	0.819171	0.412689	0.635096	WNK3	X
ENSG00000180537	272.076	0.0924087	0.226659	0.4077	0.683494	0.925987	RNF182	6	ENSG00000132406	498.595	-0.0627961	0.109479	-0.573593	0.566243	0.821984	TMEM128	4	ENSG00000172987	35.9188	-0.181684	0.221913	-0.81872	0.412946	0.635436	HPSE2	10
ENSG00000183161	981.553	0.0625718	0.153493	0.407653	0.683528	0.925987	FANCF	11	ENSG00000135040	1051.11	0.0745995	0.130082	0.573481	0.566319	0.821984	NAA35	9	ENSG00000141198	1477	-0.050912	0.0622154	-0.818318	0.413176	0.635733	TOM1L1	17
ENSG00000184428	2353.46	-0.0614095	0.150617	-0.40772	0.683479	0.925987	TOP1MT	8	ENSG00000136045	2390.03	0.093359	0.162876	0.573192	0.566515	0.821984	PWP1	12	ENSG00000133619	450.179	-0.077917	0.0952321	-0.818181	0.413254	0.635742	KRBA1	7
ENSG00000185022	227.312	-0.097971	0.240671	-0.407074	0.683954	0.925987	MAFF	22	ENSG00000136152	468.588	-0.0763753	0.133165	-0.573538	0.56628	0.821984	COG3	13	ENSG00000259207	19.7749	-0.208569	0.254906	-0.81822	0.413232	0.635742	ITGB3	17
ENSG00000187486	344.76	0.0730011	0.17906	0.40769	0.683501	0.925987	KCNJ11	11	ENSG00000148356	587.983	-0.057731	0.100756	-0.572978	0.56666	0.821984	LRSAM1	9	ENSG00000126016	256.158	0.0987342	0.120712	0.817933	0.413395	0.635903	AMOT	X
ENSG00000187726	17.8108	-0.232855	0.570496	-0.408163	0.683154	0.925987	DNAJB13	11	ENSG00000154059	1399.27	-0.0959	0.167458	-0.57268	0.566861	0.821984	IMPACT	18	ENSG00000125755	3891.35	0.0587776	0.0718996	0.817495	0.413646	0.636176	SYMPK	19
ENSG00000204519	805.875	-0.116143	0.285359	-0.407008	0.684002	0.925987	ZNF551	19	ENSG00000157315	9.43216	-0.252356	0.440747	-0.572565	0.566939	0.821984	TMED6	16	ENSG00000157483	1595.54	-0.0745	0.09113	-0.817513	0.413635	0.636176	MYO1E	15
ENSG00000236155	96.2997	0.128649	0.315548	0.407701	0.683493	0.925987	ZPLD2P	1	ENSG00000163430	8054.52	0.103828	0.181334	0.572581	0.566928	0.821984	FSTL1	3	ENSG00000172367	6.93772	0.39019	0.477359	0.817394	0.413703	0.636209	NHERF4	11
ENSG00000263266	35.9828	0.188002	0.461364	0.407493	0.683646	0.925987	RPS7P1	17	ENSG00000165406	457.132	0.0755806	0.131704	0.573868	0.566057	0.821984	MARCHF8	10	ENSG00000109424	27.6382	-0.262911	0.321722	-0.817199	0.413815	0.636249	UCP1	4
ENSG00000267140	19.6483	0.247237	0.60628	0.407793	0.683426	0.925987		18	ENSG00000171570	14.151	0.225508	0.393715	0.572768	0.566802	0.821984	RAB4B-EGLN2	19	ENSG00000164961	1301.81	-0.0753487	0.0922043	-0.817192	0.413819	0.636249	WASHC5	8
ENSG00000278615	3782.02	0.113812	0.279505	0.407192	0.683867	0.925987	C11orf98	11	ENSG00000174498	2527.99	-0.121232	0.211688	-0.572694	0.566852	0.821984	IGDCC3	15	ENSG00000258984	15.6317	0.409867	0.501576	0.817157	0.413839	0.636249	UBE2F-SCLY	2
ENSG00000010278	5026.74	-0.0832534	0.204747	-0.406616	0.68429	0.926162	CD9	12	ENSG00000182916	238.112	0.0792611	0.138121	0.573851	0.566069	0.821984	TCEAL7	X	ENSG00000111843	1634.41	0.0822194	0.100661	0.816796	0.414045	0.636414	TMEM14C	6
ENSG00000088035	702.429	0.0664743	0.163491	0.406592	0.684308	0.926162	ALG6	1	ENSG00000183458	468.989	0.111906	0.195095	0.5736	0.566239	0.821984	PKD1P3	16	ENSG00000156599	2061.34	-0.058329	0.0714136	-0.816777	0.414056	0.636414	ZDHHC5	11
ENSG00000118873	1845.24	-0.0682687	0.167927	-0.406538	0.684348	0.926162	RAB3GAP2	1	ENSG00000187815	131.236	0.103474	0.180428	0.573493	0.566311	0.821984	ZFP69	1	ENSG00000278299	124.999	0.409588	0.50141	0.816872	0.414002	0.636414	TBC1D3C	17
ENSG00000077721	1251.81	-0.0802082	0.197349	-0.406429	0.684428	0.926181	UBE2A	X	ENSG00000198720	1106.77	-0.0839441	0.146581	-0.572681	0.56686	0.821984	ANKRD13B	17	ENSG00000141028	6.71447	-0.374542	0.458704	-0.816523	0.414201	0.636581	CDRT15P1	17
ENSG00000163734	101.916	0.11615	0.28584	0.406348	0.684487	0.926181	CXCL3	4	ENSG00000215018	14.8352	-0.321692	0.561636	-0.572777	0.566796	0.821984	COL28A1	7	ENSG00000131686	7.80408	0.353148	0.432887	0.815796	0.414617	0.63713	CA6	1
ENSG00000170425	151.817	0.0851834	0.209713	0.406191	0.684603	0.926181	ADORA2B	17	ENSG00000154889	293.85	-0.0845963	0.147799	-0.572375	0.567068	0.822099	MPPE1	18	ENSG00000149932	1157.96	0.0715718	0.0877352	0.815771	0.414631	0.63713	TMEM219	16
ENSG00000172519	17.398	0.262481	0.646191	0.406198	0.684597	0.926181	OR10H5	19	ENSG00000065534	713.198	-0.0718077	0.125659	-0.57145	0.567694	0.822348	MYLK	3	ENSG00000037757	576.292	-0.0506279	0.0620818	-0.815503	0.414785	0.637198	MRI1	19
ENSG00000066855	968.215	-0.0844842	0.208425	-0.405347	0.685223	0.926612	MTFR1	8	ENSG00000092841	16467.3	-0.100742	0.176313	-0.571381	0.567741	0.822348	MYL6	12	ENSG00000067066	67.8301	0.161621	0.198185	0.815505	0.414783	0.637198	SP100	2
ENSG00000105176	2342.35	-0.0540955	0.133411	-0.405481	0.685124	0.926612	URI1	19	ENSG00000133665	86.7189	0.100955	0.176521	0.571913	0.567381	0.822348	DYDC2	10	ENSG00000135722	10.0417	0.303851	0.372568	0.815559	0.414752	0.637198	FBXL8	16
ENSG00000136100	650.281	-0.0815611	0.201069	-0.405638	0.685008	0.926612	VPS36	13	ENSG00000144228	309.332	0.0860047	0.150535	0.571326	0.567778	0.822348	SPOPL	2	ENSG00000139496	1831.02	0.0638427	0.0783294	0.815054	0.415041	0.637536	NUP58	13
ENSG00000177034	444.867	-0.177454	0.437692	-0.405431	0.685161	0.926612	MTX3	5	ENSG00000147251	267.12	-0.0926385	0.161957	-0.571993	0.567327	0.822348	DOCK11	X	ENSG00000125651	2836.88	-0.0517794	0.0635395	-0.814916	0.41512	0.637574	GTF2F1	19
ENSG00000197150	712.342	0.0696915	0.171909	0.405397	0.685186	0.926612	ABCB8	7	ENSG00000162062	1291.76	0.0684589	0.119732	0.571767	0.56748	0.822348	TEDC2	16	ENSG00000165392	1455.39	-0.0608001	0.0746121	-0.814884	0.415139	0.637574	WRN	8
ENSG00000288637	83.5473	0.159795	0.394402	0.405157	0.685362	0.926719		4	ENSG00000162460	26.8519	-0.349046	0.610978	-0.57129	0.567803	0.822348	TMEM82	1	ENSG00000067048	1812.29	0.375579	0.46104	0.814634	0.415282	0.637737	DDX3Y	Y
ENSG00000087088	5278.67	0.108434	0.267775	0.404943	0.685519	0.926769	BAX	19	ENSG00000171467	749.627	-0.0712392	0.124685	-0.571354	0.567759	0.822348	ZNF318	6	ENSG00000090006	3035.81	0.104537	0.128347	0.814487	0.415366	0.637754	LTBP4	19
ENSG00000165091	18.0752	-0.218627	0.539884	-0.404952	0.685513	0.926769	TMC1	9	ENSG00000185453	727.583	-0.115443	0.201913	-0.571749	0.567492	0.822348	ZSWIM9	19	ENSG00000147174	52.1243	-0.158468	0.194557	-0.814505	0.415356	0.637754	GCNA	X
ENSG00000126070	408.414	0.068237	0.168548	0.404852	0.685587	0.926778	AGO3	1	ENSG00000205076	8.54319	-0.56651	0.991981	-0.57109	0.567939	0.822348	LGALS7	19	ENSG00000134532	31.9019	-0.16939	0.208036	-0.814232	0.415512	0.637922	SOX5	12
ENSG00000276578	314.713	-0.0852181	0.210555	-0.40473	0.685676	0.926817		19	ENSG00000213928	181.223	-0.0812394	0.142116	-0.57164	0.567566	0.822348	IRF9	14	ENSG00000160087	1857.46	0.061058	0.074995	0.814161	0.415553	0.637929	UBE2J2	1
ENSG00000109814	1663.51	-0.110327	0.272673	-0.404611	0.685763	0.926854	UGDH	4	ENSG00000215218	26.3181	0.187636	0.328468	0.571245	0.567833	0.822348	UBE2QL1	5	ENSG00000148680	2207.83	-0.140166	0.172192	-0.814008	0.41564	0.637951	HTR7	10
ENSG00000182685	91.6951	-0.121098	0.299733	-0.404019	0.686199	0.927361	BRICD5	16	ENSG00000225580	7.86883	-0.291775	0.510857	-0.571149	0.567898	0.822348	PA2G4P5	6	ENSG00000274588	491.165	-0.125805	0.154544	-0.814037	0.415624	0.637951	DGKK	X
ENSG00000147548	1481.15	0.0664263	0.16451	0.403782	0.686373	0.927367	NSD3	8	ENSG00000230701	16.4973	-0.179922	0.315004	-0.571173	0.567883	0.822348	FBXW4P1	22	ENSG00000105825	273.806	0.156185	0.191897	0.813899	0.415703	0.637991	TFPI2	7
ENSG00000149131	1162	0.0842307	0.208613	0.403766	0.686385	0.927367	SERPING1	11	ENSG00000155827	1633.13	0.0696799	0.122041	0.570953	0.568031	0.82241	RNF20	9	ENSG00000171451	114.561	-0.842412	1.03554	-0.813501	0.415931	0.638228	DSEL	18
ENSG00000156273	732.647	-0.117654	0.291321	-0.403864	0.686313	0.927367	BACH1	21	ENSG00000007866	1064.87	0.0381816	0.0668986	0.570739	0.568177	0.822479	TEAD3	6	ENSG00000183850	276.8	-0.0801314	0.098496	-0.813549	0.415903	0.638228	ZNF730	19
ENSG00000116514	439.557	0.0810045	0.200794	0.403422	0.686638	0.927409	RNF19B	1	ENSG00000135097	1325.24	-0.164213	0.287788	-0.570604	0.568268	0.822479	MSI1	12	ENSG00000171533	139.713	-0.161286	0.198285	-0.813407	0.415985	0.638255	MAP6	11
ENSG00000138031	1270.09	0.0736351	0.18251	0.403458	0.686611	0.927409	ADCY3	2	ENSG00000139354	236.191	-0.107986	0.189308	-0.570423	0.568391	0.822479	GAS2L3	12	ENSG00000057757	2236.27	0.0656103	0.0807194	0.812819	0.416322	0.63866	PITHD1	1
ENSG00000155111	251.423	-0.0986048	0.244401	-0.403454	0.686614	0.927409	CDK19	6	ENSG00000141428	477.168	0.111009	0.194587	0.570487	0.568347	0.822479	C18orf21	18	ENSG00000072133	511.83	-0.0656892	0.0808126	-0.812858	0.416299	0.63866	RPS6KA6	X
ENSG00000240849	1097.82	-0.0786148	0.194882	-0.403396	0.686657	0.927409	PEDS1	20	ENSG00000165828	18.8338	0.248681	0.435881	0.570526	0.568321	0.822479	PRAP1	10	ENSG00000163040	333.948	0.0839355	0.103288	0.812636	0.416427	0.638765	CCDC74A	2
ENSG00000070540	583.192	0.0693156	0.172071	0.402831	0.687072	0.927628	WIPI1	17	ENSG00000178896	1246.55	0.101604	0.178137	0.570367	0.568429	0.822479	EXOSC4	8	ENSG00000204524	284.657	-0.110688	0.136234	-0.812489	0.416511	0.638839	ZNF805	19
ENSG00000100413	1011.13	0.0584911	0.14539	0.402305	0.68746	0.927628	POLR3H	22	ENSG00000288649	18.2893	-0.197555	0.346347	-0.570395	0.56841	0.822479	ACTL10	20	ENSG00000280893	809.194	0.105637	0.130033	0.81239	0.416568	0.638869		16
ENSG00000112473	602.134	-0.132563	0.329431	-0.4024	0.68739	0.927628	SLC39A7	6	ENSG00000109685	4445.97	-0.0946323	0.166017	-0.570016	0.568667	0.822751	NSD2	4	ENSG00000138767	364.945	0.0865113	0.106535	0.812044	0.416766	0.639061	CNOT6L	4
ENSG00000122545	3781.69	0.0697152	0.173445	0.401945	0.687724	0.927628	SEPTIN7	7	ENSG00000175130	16727.7	-0.0624219	0.109541	-0.569851	0.568778	0.822768	MARCKSL1	1	ENSG00000162341	678.919	-0.0618578	0.0761703	-0.812099	0.416735	0.639061	TPCN2	11
ENSG00000135454	24.3495	-0.177637	0.441755	-0.402116	0.687598	0.927628	B4GALNT1	12	ENSG00000189077	417.135	0.060369	0.105938	0.569852	0.568778	0.822768	TMEM120A	7	ENSG00000100151	1007.5	-0.0710896	0.0875813	-0.811697	0.416965	0.63931	PICK1	22
ENSG00000137168	2964.99	0.0625141	0.155309	0.402515	0.687305	0.927628	PPIL1	6	ENSG00000072415	764.339	0.0488689	0.0857977	0.569583	0.568961	0.822887	PALS1	14	ENSG00000137491	7.88347	0.365271	0.450057	0.811611	0.417015	0.639319	SLCO2B1	11
ENSG00000145388	869.805	-0.0777638	0.193343	-0.402206	0.687533	0.927628	METTL14	4	ENSG00000241837	5520.69	0.0936823	0.164474	0.569587	0.568958	0.822887	ATP5PO	21	ENSG00000286106	17.4486	0.288814	0.355875	0.81156	0.417044	0.639319	NOTCH2NLR	1
ENSG00000146433	892.996	-0.0727282	0.180667	-0.402555	0.687276	0.927628	TMEM181	6	ENSG00000084764	156.77	0.126593	0.222363	0.569309	0.569147	0.822963	MAPRE3	2	ENSG00000135114	15.7203	0.334524	0.412446	0.811073	0.417324	0.639635	OASL	12
ENSG00000157353	205.077	-0.0859395	0.213473	-0.402578	0.687259	0.927628	FCSK	16	ENSG00000172137	31.2359	-0.138083	0.242499	-0.569418	0.569073	0.822963	CALB2	16	ENSG00000239998	6.62114	-0.406935	0.501706	-0.811102	0.417307	0.639635	LILRA2	19
ENSG00000160710	8077.93	-0.0863399	0.214478	-0.402558	0.687273	0.927628	ADAR	1	ENSG00000270629	318.875	0.0814592	0.143091	0.569284	0.569163	0.822963	NBPF14	1	ENSG00000143742	11982.9	0.0861546	0.10624	0.81094	0.4174	0.63964	SRP9	1
ENSG00000164307	512.85	-0.136037	0.33832	-0.402097	0.687613	0.927628	ERAP1	5	ENSG00000013563	413.379	-0.13777	0.242138	-0.568972	0.569375	0.823126	DNASE1L1	X	ENSG00000170923	7.92546	0.38925	0.479987	0.81096	0.417389	0.63964	OR7G2	19
ENSG00000166012	3146.82	0.0845044	0.209718	0.402943	0.68699	0.927628	TAF1D	11	ENSG00000183826	173.956	0.084919	0.14925	0.568971	0.569376	0.823126	BTBD9	6	ENSG00000172273	837.453	0.0655343	0.0808238	0.810829	0.417464	0.639681	HINFP	11
ENSG00000176783	528.637	0.0755201	0.1877	0.402344	0.687431	0.927628	RUFY1	5	ENSG00000171903	13.4811	-0.300176	0.527811	-0.568719	0.569547	0.823301	CYP4F11	19	ENSG00000009765	13.6358	-0.353965	0.436624	-0.810687	0.417545	0.63975	IYD	6
ENSG00000187164	447.979	-0.0760979	0.189302	-0.401991	0.68769	0.927628	SHTN1	10	ENSG00000023287	1297.22	-0.0699616	0.123212	-0.567814	0.570161	0.823446	RB1CC1	8	ENSG00000100462	3823.07	-0.0957039	0.118163	-0.809931	0.41798	0.640134	PRMT5	14
ENSG00000198952	4699.55	-0.0623111	0.15496	-0.402112	0.687602	0.927628	SMG5	1	ENSG00000081377	1647.27	-0.127807	0.224999	-0.568035	0.570011	0.823446	CDC14B	9	ENSG00000140557	100.967	0.130153	0.160678	0.810024	0.417926	0.640134	ST8SIA2	15
ENSG00000007923	3369.04	-0.0773618	0.193104	-0.400623	0.688698	0.927639	DNAJC11	1	ENSG00000129173	296.166	-0.0698851	0.123153	-0.567467	0.570397	0.823446	E2F8	11	ENSG00000161203	11783.2	-0.0723505	0.0893241	-0.809978	0.417953	0.640134	AP2M1	3
ENSG00000091317	1561.77	-0.0606995	0.151288	-0.401219	0.688259	0.927639	CMTM6	3	ENSG00000135253	196.737	-0.092205	0.162274	-0.568206	0.569895	0.823446	KCP	7	ENSG00000187775	193.843	-0.122598	0.151342	-0.81007	0.4179	0.640134	DNAH17	17
ENSG00000095303	37.1959	0.173017	0.430683	0.401727	0.687885	0.927639	PTGS1	9	ENSG00000139990	921.185	-0.0768007	0.135309	-0.567594	0.570311	0.823446	DCAF5	14	ENSG00000204290	5.06544	0.856838	1.05789	0.809946	0.417971	0.640134	BTNL2	6
ENSG00000100227	4037.82	0.0969941	0.242079	0.400671	0.688662	0.927639	POLDIP3	22	ENSG00000142677	7.89954	-0.26499	0.466729	-0.567759	0.570199	0.823446	IL22RA1	1	ENSG00000064115	1850.57	-0.0838057	0.103527	-0.809509	0.418222	0.64045	TM7SF3	12
ENSG00000103342	4810.74	-0.0511575	0.127392	-0.401576	0.687996	0.927639	GSPT1	16	ENSG00000148308	2698.42	0.0480521	0.0846702	0.567521	0.57036	0.823446	GTF3C5	9	ENSG00000289720	39.6356	0.380271	0.469804	0.809425	0.418271	0.640468		20
ENSG00000111707	2536.75	-0.0569834	0.141988	-0.401324	0.688181	0.927639	SUDS3	12	ENSG00000151834	29.5478	-0.194212	0.342151	-0.567621	0.570292	0.823446	GABRA2	4	ENSG00000112782	6.44371	0.412131	0.509329	0.809165	0.41842	0.64053	CLIC5	6
ENSG00000111845	809.545	-0.0699733	0.174644	-0.400662	0.688669	0.927639	PAK1IP1	6	ENSG00000163041	25374.4	-0.0615573	0.108451	-0.567604	0.570304	0.823446	H3-3A	1	ENSG00000135655	768.371	0.066926	0.0827056	0.809207	0.418396	0.64053	USP15	12
ENSG00000115145	276.957	-0.0957025	0.238607	-0.401088	0.688356	0.927639	STAM2	2	ENSG00000169629	172.547	-0.115196	0.202683	-0.568356	0.569793	0.823446	RGPD8	2	ENSG00000204084	777.011	-0.0628164	0.0776313	-0.809163	0.418421	0.64053	INPP5B	1
ENSG00000123136	3849.29	-0.0714139	0.1778	-0.401653	0.687939	0.927639	DDX39A	19	ENSG00000172250	92.6497	-0.298662	0.52604	-0.567755	0.570202	0.823446	SERHL	22	ENSG00000125843	121.39	-0.0949386	0.117355	-0.808986	0.418523	0.64063	AP5S1	20
ENSG00000124782	990.604	0.130008	0.324331	0.40085	0.68853	0.927639	RREB1	6	ENSG00000172817	12.5954	0.31899	0.561603	0.568	0.570035	0.823446	CYP7B1	8	ENSG00000119917	33.1566	0.194864	0.240952	0.808725	0.418673	0.640747	IFIT3	10
ENSG00000145817	624.092	-0.119246	0.297261	-0.40115	0.68831	0.927639	YIPF5	5	ENSG00000187742	1857.04	0.0607475	0.10702	0.567628	0.570288	0.823446	SECISBP2	9	ENSG00000189046	899.3	-0.053685	0.0663813	-0.808737	0.418666	0.640747	ALKBH2	12
ENSG00000165886	727.343	-0.0799509	0.199151	-0.401459	0.688082	0.927639	UBTD1	10	ENSG00000223508	20.3883	0.29661	0.522133	0.568073	0.569986	0.823446	RPL23AP53	8	ENSG00000167536	926.569	-0.0658797	0.0814689	-0.808649	0.418717	0.640758	DHRS13	17
ENSG00000181625	1033.62	0.113888	0.284065	0.400923	0.688477	0.927639	SLX1B	16	ENSG00000263809	24.5928	-0.184754	0.325256	-0.568026	0.570017	0.823446		17	ENSG00000068831	1348.76	-0.107915	0.133463	-0.80858	0.418757	0.640763	RASGRP2	11
ENSG00000196182	1123.96	0.0861037	0.214783	0.400887	0.688503	0.927639	STK40	1	ENSG00000004142	2922.94	0.0361191	0.063687	0.567134	0.570623	0.823556	POLDIP2	17	ENSG00000174197	1463.67	-0.0610052	0.0754577	-0.808469	0.418821	0.640804	MGA	15
ENSG00000196363	3365.92	0.0587836	0.146597	0.400989	0.688428	0.927639	WDR5	9	ENSG00000119411	221.128	-0.0654091	0.11531	-0.567246	0.570547	0.823556	BSPRY	9	ENSG00000108187	118.354	-0.108957	0.134829	-0.808113	0.419025	0.640949	PBLD	10
ENSG00000234857	1902.91	-0.288188	0.719309	-0.400645	0.688681	0.927639	HNRNPUL2-BSCL2	11	ENSG00000147689	62.0296	-0.195938	0.345473	-0.567158	0.570607	0.823556	FAM83A	8	ENSG00000156471	2232.98	-0.0495984	0.0613724	-0.808155	0.419001	0.640949	PTDSS1	8
ENSG00000005884	1068.44	0.0669142	0.167242	0.400103	0.68908	0.927992	ITGA3	17	ENSG00000171970	207.458	0.0711949	0.125552	0.567057	0.570676	0.823559	ZNF57	19	ENSG00000225100	5.94316	-0.359016	0.444248	-0.808143	0.419008	0.640949	DPY19L2P5	10
ENSG00000196981	158.869	0.0980666	0.245086	0.400131	0.68906	0.927992	WDR5B	3	ENSG00000178301	61.0052	-0.163926	0.28913	-0.566961	0.570741	0.823581	AQP11	11	ENSG00000173175	691.897	-0.0743228	0.0919835	-0.808001	0.41909	0.640991	ADCY5	3
ENSG00000124659	807.669	0.0804706	0.201474	0.399409	0.689592	0.928492	TBCC	6	ENSG00000115368	2161.97	0.0636077	0.112232	0.566751	0.570883	0.823642	WDR75	2	ENSG00000109113	4068.44	-0.088635	0.109715	-0.807864	0.419169	0.641027	RAB34	17
ENSG00000167770	5406.23	0.0718789	0.179942	0.399455	0.689558	0.928492	OTUB1	11	ENSG00000137434	10.4754	-0.397148	0.700714	-0.566776	0.570866	0.823642	C6orf52	6	ENSG00000162073	917.899	0.055163	0.0682906	0.807769	0.419224	0.641027	PAQR4	16
ENSG00000179387	747.268	-0.0687129	0.172078	-0.399312	0.689663	0.928492	ELMOD2	4	ENSG00000143093	1079.72	-0.0744874	0.131446	-0.566675	0.570935	0.823645	STRIP1	1	ENSG00000170442	6.97276	0.383726	0.475029	0.807794	0.419209	0.641027	KRT86	12
ENSG00000225828	92.2759	0.154601	0.387208	0.39927	0.689694	0.928492	FAM229A	1	ENSG00000052802	2352.09	-0.0531129	0.0937654	-0.566444	0.571092	0.823795	MSMO1	4	ENSG00000264364	4678.6	-0.0624916	0.0773835	-0.807558	0.419345	0.641157	DYNLL2	17
ENSG00000113712	6592.61	0.127225	0.318735	0.399157	0.689777	0.928523	CSNK1A1	5	ENSG00000141295	881.857	-0.0559337	0.0987574	-0.566374	0.571139	0.823795	SCRN2	17	ENSG00000052126	2508.88	-0.0399638	0.049521	-0.807008	0.419662	0.641585	PLEKHA5	12
ENSG00000116560	19031.7	-0.0565035	0.141591	-0.399062	0.689847	0.928536	SFPQ	1	ENSG00000064102	1747.15	0.0685618	0.121094	0.566184	0.571268	0.823909	INTS13	12	ENSG00000152455	1049.25	-0.0695329	0.0862408	-0.806264	0.42009	0.642128	SUV39H2	10
ENSG00000095574	346.547	0.14241	0.357338	0.398529	0.69024	0.928602	IKZF5	10	ENSG00000124557	12.9185	0.210862	0.372752	0.565689	0.571605	0.824323	BTN1A1	6	ENSG00000185880	128.734	0.145823	0.180857	0.806289	0.420076	0.642128	TRIM69	15
ENSG00000140367	623.49	-0.0612194	0.153562	-0.398662	0.690142	0.928602	UBE2Q2	15	ENSG00000183715	102.797	0.223162	0.394551	0.565611	0.571658	0.824327	OPCML	11	ENSG00000136122	565.426	-0.0852599	0.10577	-0.806089	0.420192	0.642226	BORA	13
ENSG00000147010	1113.79	-0.0639183	0.160343	-0.398636	0.690161	0.928602	SH3KBP1	X	ENSG00000036672	209.297	0.14537	0.257876	0.563721	0.572944	0.82453	USP2	11	ENSG00000119509	306.532	-0.102586	0.127327	-0.805687	0.420423	0.642524	INVS	9
ENSG00000150093	9583.23	0.0604579	0.151721	0.398481	0.690276	0.928602	ITGB1	10	ENSG00000039139	18.8559	0.213019	0.376949	0.565113	0.571997	0.82453	DNAH5	5	ENSG00000186994	137.549	-0.114468	0.142106	-0.805508	0.420527	0.642626	KANK3	19
ENSG00000163082	37.4221	0.152163	0.381542	0.39881	0.690033	0.928602	SGPP2	2	ENSG00000049618	2045.31	-0.0929144	0.164761	-0.563935	0.572798	0.82453	ARID1B	6	ENSG00000243775	13.6304	0.251463	0.312277	0.805256	0.420672	0.642791	OSTCP1	6
ENSG00000168621	19.1136	0.200686	0.503427	0.39864	0.690158	0.928602	GDNF	5	ENSG00000073350	1931.34	0.0442824	0.0785044	0.564075	0.572703	0.82453	LLGL2	17	ENSG00000085871	171.631	0.129984	0.161494	0.804887	0.420885	0.642921	MGST2	4
ENSG00000169871	1318.54	0.0848234	0.212899	0.398422	0.69032	0.928602	TRIM56	7	ENSG00000101439	679.768	-0.0933929	0.165275	-0.565076	0.572022	0.82453	CST3	20	ENSG00000142661	30.7729	-0.186271	0.23142	-0.804903	0.420876	0.642921	MYOM3	1
ENSG00000178149	1097.07	0.060298	0.151389	0.398297	0.690411	0.928644	DALRD3	3	ENSG00000110906	1675.88	0.0882531	0.156418	0.564212	0.57261	0.82453	KCTD10	12	ENSG00000153044	2135.25	0.0928465	0.115358	0.804854	0.420904	0.642921	CENPH	5
ENSG00000090554	57.2902	0.140887	0.354354	0.397587	0.690934	0.929044	FLT3LG	19	ENSG00000118689	586.304	-0.0668658	0.118418	-0.564659	0.572306	0.82453	FOXO3	6	ENSG00000171928	615.13	-0.072427	0.0899813	-0.804912	0.42087	0.642921	TVP23B	17
ENSG00000145832	83.8656	0.111516	0.280383	0.397726	0.690832	0.929044	SLC25A48	5	ENSG00000122824	768.608	-0.0419835	0.0743097	-0.56498	0.572087	0.82453	NUDT10	X	ENSG00000100968	631.452	0.0867371	0.107777	0.80478	0.420947	0.64293	NFATC4	14
ENSG00000161642	611.039	-0.0720258	0.181316	-0.397238	0.691192	0.929044	ZNF385A	12	ENSG00000123353	839.483	-0.069918	0.124009	-0.563812	0.572882	0.82453	ORMDL2	12	ENSG00000285547	5.62071	0.79411	0.986835	0.804704	0.420991	0.642941		X
ENSG00000172586	1559.53	0.114117	0.28726	0.397261	0.691175	0.929044	CHCHD1	10	ENSG00000143774	2148.79	0.0779795	0.138022	0.564977	0.572089	0.82453	GUK1	1	ENSG00000188321	357.085	0.0795601	0.0988819	0.804597	0.421052	0.642978	ZNF559	19
ENSG00000175215	4445.99	0.111717	0.280941	0.397652	0.690887	0.929044	CTDSP2	12	ENSG00000149403	119.166	0.145887	0.258351	0.564684	0.572289	0.82453	GRIK4	11	ENSG00000129946	184.227	-0.110356	0.137198	-0.804353	0.421193	0.643081	SHC2	19
ENSG00000185070	160.198	-0.0980083	0.246634	-0.397384	0.691084	0.929044	FLRT2	14	ENSG00000151067	106.965	0.125216	0.222127	0.563711	0.572951	0.82453	CACNA1C	12	ENSG00000203485	2295.17	0.0642406	0.0798637	0.804377	0.421179	0.643081	INF2	14
ENSG00000221955	355.769	0.0816286	0.205428	0.397359	0.691102	0.929044	SLC12A8	3	ENSG00000165997	1656.86	0.0499302	0.0885041	0.564157	0.572647	0.82453	ARL5B	10	ENSG00000075239	1191.72	0.101861	0.12665	0.804275	0.421238	0.643093	ACAT1	11
ENSG00000266200	22.6601	0.198454	0.499229	0.397521	0.690983	0.929044	PNLIPRP2	10	ENSG00000177303	892.193	0.0639785	0.113462	0.563874	0.57284	0.82453	CASKIN2	17	ENSG00000241635	63.8887	0.124717	0.155219	0.803488	0.421693	0.643731	UGT1A1	2
ENSG00000163378	500.185	0.0896719	0.225788	0.39715	0.691256	0.92905	EOGT	3	ENSG00000177374	21.0088	0.234389	0.415102	0.564653	0.57231	0.82453	HIC1	17	ENSG00000224963	6.9348	-0.38968	0.485108	-0.803285	0.42181	0.643854	ECMXP	X
ENSG00000127990	544.444	0.0695016	0.175088	0.396953	0.691402	0.929164	SGCE	7	ENSG00000183569	110.979	0.167435	0.296616	0.564485	0.572424	0.82453	SERHL2	22	ENSG00000128881	593.552	0.0715656	0.0891098	0.803117	0.421907	0.643889	TTBK2	15
ENSG00000095787	4180.45	-0.0841038	0.212003	-0.39671	0.691581	0.929201	WAC	10	ENSG00000196155	254.844	-0.0845278	0.149561	-0.565172	0.571957	0.82453	PLEKHG4	16	ENSG00000185010	87.9854	-0.136898	0.170451	-0.803154	0.421886	0.643889	F8	X
ENSG00000197943	298.297	-0.0862175	0.217353	-0.39667	0.691611	0.929201	PLCG2	16	ENSG00000196418	253.869	-0.0830187	0.147096	-0.564384	0.572493	0.82453	ZNF124	1	ENSG00000186395	748.615	0.11286	0.140557	0.802951	0.422003	0.64398	KRT10	17
ENSG00000266086	750.843	-0.0981264	0.247325	-0.396751	0.691551	0.929201		17	ENSG00000197153	41.8447	0.209497	0.371307	0.564214	0.572609	0.82453	H3C12	6	ENSG00000168481	5.39683	-1.47029	1.83136	-0.802841	0.422067	0.644021	LGI3	8
ENSG00000101096	56.5596	0.162532	0.410674	0.395768	0.692276	0.929415	NFATC2	20	ENSG00000197705	66.0157	-0.322443	0.570918	-0.564779	0.572224	0.82453	KLHL14	18	ENSG00000089060	437.647	-0.0871168	0.108539	-0.802633	0.422187	0.644091	SLC8B1	12
ENSG00000101639	842.355	0.0809138	0.204302	0.39605	0.692068	0.929415	CEP192	18	ENSG00000198464	671.708	-0.0909433	0.161219	-0.564099	0.572687	0.82453	ZNF480	19	ENSG00000145920	31.3932	-0.188682	0.235075	-0.802645	0.42218	0.644091	CPLX2	5
ENSG00000105675	37.2609	-0.17842	0.451067	-0.395552	0.692436	0.929415	ATP4A	19	ENSG00000244165	105.118	-0.158145	0.28012	-0.564562	0.572371	0.82453	P2RY11	19	ENSG00000178233	738.781	-0.0997069	0.12424	-0.802537	0.422243	0.64412	TMEM151B	6
ENSG00000116962	1104.23	0.121709	0.307418	0.395907	0.692173	0.929415	NID1	1	ENSG00000272916	133.35	-0.153871	0.272689	-0.564274	0.572568	0.82453		10	ENSG00000251158	15.7966	0.435054	0.542153	0.802457	0.422289	0.644134		5
ENSG00000168356	29.0867	0.223223	0.564047	0.395753	0.692287	0.929415	SCN11A	3	ENSG00000128951	3350.55	0.0709684	0.125943	0.563497	0.573096	0.824619	DUT	15	ENSG00000101442	610.937	0.0715832	0.0892881	0.801711	0.42272	0.64468	ACTR5	20
ENSG00000180376	672.404	-0.0840833	0.212366	-0.395936	0.692152	0.929415	CCDC66	3	ENSG00000171004	241.189	0.0955887	0.169642	0.563474	0.573112	0.824619	HS6ST2	X	ENSG00000103150	494.388	0.0609908	0.0760709	0.801762	0.422691	0.64468	MLYCD	16
ENSG00000187105	32.2453	-0.222566	0.562009	-0.396019	0.692091	0.929415	HEATR4	14	ENSG00000253873	179.31	-0.200015	0.355144	-0.563194	0.573303	0.824821	PCDHGA11	5	ENSG00000129625	1835.44	0.0577704	0.0720676	0.801614	0.422776	0.644709	REEP5	5
ENSG00000197299	1118.04	-0.120699	0.305123	-0.395576	0.692418	0.929415	BLM	15	ENSG00000111752	26555.7	-0.0734798	0.130616	-0.562563	0.573732	0.825042	PHC1	12	ENSG00000105738	969.392	0.113189	0.141228	0.801465	0.422862	0.644784	SIPA1L3	19
ENSG00000241973	1287.67	0.0541787	0.136763	0.39615	0.691994	0.929415	PI4KA	22	ENSG00000152749	289.334	0.0676104	0.120132	0.562799	0.573572	0.825042	GPR180	13	ENSG00000101197	6.82804	0.386359	0.482233	0.801188	0.423023	0.644916	BIRC7	20
ENSG00000242485	3284.23	0.103541	0.261482	0.395977	0.692122	0.929415	MRPL20	1	ENSG00000164048	2927.07	-0.0557559	0.0990982	-0.562633	0.573685	0.825042	ZNF589	3	ENSG00000106610	144.388	0.125496	0.156632	0.801217	0.423006	0.644916	STAG3L4	7
ENSG00000271121	121.099	0.158917	0.401646	0.395664	0.692353	0.929415	NUDT4P2	1	ENSG00000168961	22.6785	-0.226135	0.401965	-0.562573	0.573726	0.825042	LGALS9	17	ENSG00000108813	19.2762	0.219134	0.2736	0.800929	0.423173	0.645088	DLX4	17
ENSG00000081177	753.439	0.0864775	0.219549	0.393887	0.693665	0.929847	EXD2	14	ENSG00000178409	1188.63	0.0963453	0.171247	0.562608	0.573702	0.825042	BEND3	6	ENSG00000131400	22.2378	-0.209765	0.261955	-0.800768	0.423266	0.645173	NAPSA	19
ENSG00000097046	1706.57	0.0658612	0.166826	0.394789	0.692998	0.929847	CDC7	1	ENSG00000184156	101.236	0.152748	0.271575	0.562454	0.573807	0.825042	KCNQ3	8	ENSG00000101144	514.944	-0.106833	0.133473	-0.800411	0.423473	0.645263	BMP7	20
ENSG00000105808	635.311	-0.0796353	0.201741	-0.39474	0.693035	0.929847	RASA4	7	ENSG00000230037	7.97399	0.259229	0.460841	0.562512	0.573767	0.825042	UBBP1	2	ENSG00000105516	295.279	-0.0869103	0.108581	-0.800419	0.423468	0.645263	DBP	19
ENSG00000119866	674.496	0.104768	0.265944	0.393948	0.69362	0.929847	BCL11A	2	ENSG00000013588	50.6815	0.240954	0.428726	0.562022	0.574101	0.825048	GPRC5A	12	ENSG00000187486	326.001	-0.0805981	0.100681	-0.80053	0.423404	0.645263	KCNJ11	11
ENSG00000123353	915.037	0.0768777	0.194717	0.394818	0.692977	0.929847	ORMDL2	12	ENSG00000105339	225.97	0.0818796	0.145711	0.561933	0.574162	0.825048	DENND3	8	ENSG00000226124	33.43	0.203684	0.254458	0.800462	0.423443	0.645263	FTCDNL1	2
ENSG00000132635	959.964	0.0644068	0.163357	0.394272	0.693381	0.929847	PCED1A	20	ENSG00000130997	42.9737	0.167854	0.298568	0.562196	0.573983	0.825048	POLN	4	ENSG00000255439	74.2058	0.440061	0.549838	0.800348	0.423509	0.645263		16
ENSG00000136167	74.8076	-0.130289	0.330654	-0.394035	0.693556	0.929847	LCP1	13	ENSG00000134138	12.0276	0.276475	0.491917	0.562036	0.574091	0.825048	MEIS2	15	ENSG00000126391	541.087	0.0544318	0.0680257	0.800166	0.423615	0.645367	FRMD8	11
ENSG00000139117	174.582	-0.123908	0.313862	-0.394785	0.693002	0.929847	CPNE8	12	ENSG00000145246	111.207	0.210616	0.374785	0.561966	0.574139	0.825048	ATP10D	4	ENSG00000286095	14.6281	-0.279082	0.348839	-0.800032	0.423692	0.645429	SPEGNB	2
ENSG00000140368	54.7071	-0.130372	0.330332	-0.394671	0.693086	0.929847	PSTPIP1	15	ENSG00000165409	28.2757	-0.201366	0.358281	-0.562032	0.574094	0.825048	TSHR	14	ENSG00000261678	9.4514	-0.282223	0.352925	-0.799669	0.423903	0.645693	SCRT1	8
ENSG00000141564	956.23	-0.0674899	0.171111	-0.394422	0.693269	0.929847	RPTOR	17	ENSG00000172661	936.91	0.065548	0.116612	0.562104	0.574045	0.825048	WASHC2C	10	ENSG00000139988	75.0571	-0.17805	0.222754	-0.799311	0.42411	0.645953	RDH12	14
ENSG00000146425	1907.74	0.0910831	0.23087	0.394521	0.693196	0.929847	DYNLT1	6	ENSG00000169862	413.126	0.1515	0.269647	0.561845	0.574221	0.825061	CTNND2	5	ENSG00000138434	326.318	-0.086658	0.108454	-0.799032	0.424272	0.646122	ITPRID2	2
ENSG00000152443	552.017	-0.123329	0.313092	-0.393906	0.69365	0.929847	ZNF776	19	ENSG00000129472	518.106	0.0737769	0.13134	0.561726	0.574302	0.825106	RAB2B	14	ENSG00000265808	1308.3	0.0581541	0.0727844	0.798992	0.424295	0.646122	SEC22B	1
ENSG00000184454	21.3931	0.199003	0.505017	0.394051	0.693543	0.929847	NCMAP	1	ENSG00000138834	1582.44	-0.0574172	0.102279	-0.561378	0.57454	0.825173	MAPK8IP3	16	ENSG00000188611	42.2182	0.217176	0.272146	0.798013	0.424863	0.64693	ASAH2	10
ENSG00000197070	989.873	0.0630816	0.16008	0.394063	0.693534	0.929847	ARRDC1	9	ENSG00000158290	1208.87	-0.0527632	0.0939912	-0.561364	0.574549	0.825173	CUL4B	X	ENSG00000053900	1114.71	-0.0414942	0.052007	-0.797858	0.424953	0.647011	ANAPC4	4
ENSG00000197951	466.64	-0.0693489	0.175765	-0.394555	0.693171	0.929847	ZNF71	19	ENSG00000162910	719.657	-0.0658767	0.117314	-0.561544	0.574427	0.825173	MRPL55	1	ENSG00000067842	19.7072	-0.255999	0.320993	-0.797522	0.425148	0.647251	ATP2B3	X
ENSG00000196338	714.782	0.0802368	0.203792	0.393719	0.693789	0.929871	NLGN3	X	ENSG00000277075	49.2462	0.229218	0.408262	0.561449	0.574491	0.825173	H2AC8	6	ENSG00000144231	1959.75	0.0447735	0.0561492	0.797402	0.425217	0.647301	POLR2D	2
ENSG00000197149	28.1744	0.170171	0.432237	0.393699	0.693803	0.929871		11	ENSG00000104044	8.60917	0.407489	0.726271	0.561069	0.57475	0.825173	OCA2	15	ENSG00000088727	166.214	0.0803556	0.100812	0.797083	0.425403	0.647375	KIF9	3
ENSG00000148362	784.708	0.122559	0.311493	0.393457	0.693982	0.929971	PAXX	9	ENSG00000124232	26.3712	-0.253211	0.45127	-0.561109	0.574723	0.825173	RBPJL	20	ENSG00000101082	19.1674	-0.237195	0.297611	-0.796997	0.425453	0.647375	SLA2	20
ENSG00000261611	27.7148	-0.237568	0.603832	-0.393433	0.693999	0.929971		16	ENSG00000149634	30.8117	-0.15684	0.279517	-0.561112	0.574721	0.825173	SPATA25	20	ENSG00000113643	2836.23	-0.0649105	0.0814347	-0.797086	0.425401	0.647375	RARS1	5
ENSG00000145147	586.922	-0.0999169	0.254062	-0.393278	0.694114	0.93003	SLIT2	4	ENSG00000175505	14.324	0.205975	0.366996	0.561245	0.574631	0.825173	CLCF1	11	ENSG00000169676	8.05301	-0.353089	0.443059	-0.796935	0.425489	0.647375	DRD5	4
ENSG00000151718	3127.96	-0.11362	0.289077	-0.393042	0.694288	0.93003	WWC2	4	ENSG00000148204	262.625	0.157085	0.280036	0.560945	0.574835	0.825223	CRB2	9	ENSG00000183018	53.1558	0.131359	0.16481	0.797034	0.425431	0.647375	SPNS2	17
ENSG00000156381	1616.31	0.0987741	0.251393	0.392907	0.694388	0.93003	ANKRD9	14	ENSG00000126432	7408.83	-0.0576337	0.102786	-0.560714	0.574992	0.825305	PRDX5	11	ENSG00000198795	412.095	0.0857051	0.107516	0.797136	0.425372	0.647375	ZNF521	18
ENSG00000173273	1420.77	0.0744729	0.189551	0.39289	0.694401	0.93003	TNKS	8	ENSG00000242866	24.2162	0.257041	0.458399	0.560736	0.574978	0.825305	STRC	15	ENSG00000164619	16.913	-0.315445	0.395984	-0.79661	0.425678	0.647549	BMPER	7
ENSG00000205593	72.365	-0.133636	0.340029	-0.393012	0.694311	0.93003	DENND6B	22	ENSG00000155463	3506.62	-0.0448291	0.0799714	-0.560564	0.575095	0.82538	OXA1L	14	ENSG00000183520	1512.65	0.0596339	0.0748546	0.796663	0.425647	0.647549	UTP11	1
ENSG00000241697	2747.34	-0.0616975	0.157038	-0.392883	0.694406	0.93003	TMEFF1	9	ENSG00000093009	986.725	0.0683721	0.122241	0.559323	0.575941	0.825543	CDC45	22	ENSG00000153253	9.51213	0.335178	0.421193	0.795783	0.426158	0.648224	SCN3A	2
ENSG00000120837	1602.84	-0.056597	0.14409	-0.392789	0.694475	0.930042	NFYB	12	ENSG00000117266	1375.03	0.161103	0.287951	0.559481	0.575833	0.825543	CDK18	1	ENSG00000180834	130.239	0.0973963	0.122428	0.795538	0.426301	0.648384	MAP6D1	3
ENSG00000063438	38.661	0.173023	0.440748	0.392566	0.69464	0.930083	AHRR	5	ENSG00000121897	356.191	-0.0552953	0.09869	-0.560292	0.57528	0.825543	LIAS	4	ENSG00000074219	4469.42	0.0456017	0.0573285	0.795446	0.426354	0.648409	TEAD2	19
ENSG00000119771	200.297	-0.101708	0.259183	-0.392419	0.694749	0.930083	KLHL29	2	ENSG00000125148	163.241	-0.607685	1.08591	-0.559607	0.575747	0.825543	MT2A	16	ENSG00000136930	5052.84	0.0705587	0.0887152	0.79534	0.426416	0.648447	PSMB7	9
ENSG00000186517	29.9655	0.197133	0.502351	0.39242	0.694748	0.930083	ARHGAP30	1	ENSG00000132170	12.8275	-0.251508	0.448991	-0.560163	0.575368	0.825543	PPARG	3	ENSG00000184900	3189.13	0.0659829	0.0829794	0.795172	0.426513	0.648482	SUMO3	21
ENSG00000227500	1348.54	-0.075429	0.192107	-0.39264	0.694586	0.930083	SCAMP4	19	ENSG00000140043	394.21	0.12959	0.231626	0.559482	0.575833	0.825543	PTGR2	14	ENSG00000197798	1062.06	-0.0978705	0.123081	-0.795171	0.426514	0.648482	FAM118B	11
ENSG00000105819	2338.04	-0.050951	0.129964	-0.392039	0.695029	0.930158	PMPCB	7	ENSG00000144468	474.761	0.084064	0.150303	0.559295	0.57596	0.825543	RHBDD1	2	ENSG00000171016	70.8202	-0.123175	0.154924	-0.795064	0.426577	0.648521	PYGO1	15
ENSG00000140941	1163.97	-0.0763217	0.194731	-0.391934	0.695107	0.930158	MAP1LC3B	16	ENSG00000152076	287.334	-0.0828514	0.147981	-0.559879	0.575562	0.825543	CCDC74B	2	ENSG00000154814	672.113	-0.0913797	0.114977	-0.794763	0.426751	0.648674	OXNAD1	3
ENSG00000183837	481.499	-0.0687243	0.175321	-0.391991	0.695065	0.930158	PNMA3	X	ENSG00000156709	2182.39	0.0298906	0.0534209	0.559531	0.5758	0.825543	AIFM1	X	ENSG00000237517	30.7917	-0.166149	0.209039	-0.794824	0.426716	0.648674	CELSR1P1	22
ENSG00000185615	21.3133	-0.220532	0.562496	-0.39206	0.695014	0.930158	PDIA2	16	ENSG00000176454	1520.4	0.048969	0.087524	0.559492	0.575826	0.825543	LPCAT4	15	ENSG00000185825	4109.23	0.0671712	0.0845599	0.794363	0.426984	0.648971	BCAP31	X
ENSG00000237004	84.09	0.109556	0.279432	0.392066	0.69501	0.930158	ZNRF2P1	7	ENSG00000196793	206.378	-0.102229	0.182555	-0.559988	0.575488	0.825543	ZNF239	10	ENSG00000163960	2323.6	-0.0797508	0.100408	-0.794268	0.427039	0.648998	UBXN7	3
ENSG00000011478	971.982	-0.0887658	0.227429	-0.390301	0.696314	0.930162	QPCTL	19	ENSG00000203710	22.1556	-0.212861	0.38023	-0.55982	0.575602	0.825543	CR1	1	ENSG00000111181	20.9016	0.225446	0.283871	0.794185	0.427088	0.649015	SLC6A12	12
ENSG00000084754	6467.32	0.0548231	0.140027	0.391519	0.695414	0.930162	HADHA	2	ENSG00000218305	9.75847	0.303081	0.54136	0.559852	0.57558	0.825543	CDC14C	7	ENSG00000133246	18.3158	0.270658	0.340881	0.793994	0.427199	0.649128	PRAM1	19
ENSG00000086232	3660.7	-0.0956432	0.245088	-0.39024	0.696359	0.930162	EIF2AK1	7	ENSG00000235377	15.8926	0.191613	0.342546	0.559378	0.575904	0.825543		9	ENSG00000277224	8.07947	0.334378	0.421187	0.793894	0.427257	0.64916	H2BC7	6
ENSG00000102309	1181.34	-0.0816949	0.209292	-0.390339	0.696286	0.930162	PIN4	X	ENSG00000278023	94.5148	0.127591	0.228036	0.55952	0.575807	0.825543	RDM1	17	ENSG00000253667	6.28539	-0.348297	0.43883	-0.793694	0.427374	0.649281		8
ENSG00000108559	2278.41	0.0671078	0.172084	0.389972	0.696557	0.930162	NUP88	17	ENSG00000001617	1391.93	-0.053371	0.0954483	-0.559161	0.576052	0.825603	SEMA3F	3	ENSG00000167094	7.10145	0.374995	0.472601	0.793471	0.427503	0.649421	TTC16	9
ENSG00000108819	609.548	-0.0783035	0.200715	-0.390124	0.696445	0.930162	PPP1R9B	17	ENSG00000158014	8.9752	-0.311089	0.556597	-0.558913	0.576221	0.825773	SLC30A2	1	ENSG00000010165	1634.59	-0.108246	0.136488	-0.793078	0.427733	0.649536	METTL13	1
ENSG00000119396	1092.21	-0.0589471	0.15094	-0.390532	0.696143	0.930162	RAB14	9	ENSG00000162706	338.012	-0.113746	0.203556	-0.558794	0.576302	0.825818	CADM3	1	ENSG00000088451	459.215	0.0708431	0.089319	0.793146	0.427693	0.649536	TGDS	13
ENSG00000119844	460.039	-0.064242	0.164679	-0.390103	0.69646	0.930162	AFTPH	2	ENSG00000159128	676.992	0.048395	0.0866809	0.558312	0.576632	0.826132	IFNGR2	21	ENSG00000113161	4127.76	0.101494	0.12795	0.79323	0.427644	0.649536	HMGCR	5
ENSG00000120051	55.7868	-0.131437	0.336106	-0.391058	0.695754	0.930162	CFAP58	10	ENSG00000198796	13.9908	-0.239619	0.429185	-0.558312	0.576631	0.826132	ALPK2	18	ENSG00000163719	1686.79	-0.054146	0.0682781	-0.793022	0.427765	0.649536	MTMR14	3
ENSG00000142937	51026.6	0.104772	0.267656	0.391441	0.695471	0.930162	RPS8	1	ENSG00000288859	153.396	-0.170623	0.305638	-0.558253	0.576672	0.826132	H2AC19	1	ENSG00000251689	15.4348	-0.27717	0.349443	-0.793176	0.427675	0.649536		4
ENSG00000158246	4032.29	0.0594159	0.152185	0.390419	0.696227	0.930162	TENT5B	1	ENSG00000114030	1068.18	0.0532261	0.0954006	0.557922	0.576898	0.826273	KPNA1	3	ENSG00000188610	834.107	-0.0533403	0.0672896	-0.792697	0.427954	0.649713	FAM72B	1
ENSG00000166260	1480.57	0.057274	0.146518	0.3909	0.695871	0.930162	COX11	17	ENSG00000134461	325.042	0.0631944	0.113256	0.557977	0.57686	0.826273	ANKRD16	10	ENSG00000267706	17.5902	-0.282873	0.35685	-0.792694	0.427956	0.649713		19
ENSG00000170921	130.476	0.13033	0.333604	0.390673	0.696039	0.930162	TANC2	17	ENSG00000290318	931.788	0.0859382	0.154042	0.557887	0.576921	0.826273		3	ENSG00000130649	19.5683	0.23335	0.29456	0.792198	0.428245	0.649883	CYP2E1	10
ENSG00000183479	67.7826	-0.171962	0.440723	-0.390182	0.696402	0.930162	TREX2	X	ENSG00000284639	6.82965	-0.408386	0.732873	-0.557241	0.577363	0.826834		11	ENSG00000152583	55.8292	0.157852	0.199239	0.792274	0.428201	0.649883	SPARCL1	4
ENSG00000185024	911.792	0.0740252	0.189515	0.390603	0.69609	0.930162	BRF1	14	ENSG00000157349	1278.58	-0.0369536	0.0663299	-0.557119	0.577446	0.826882	DDX19B	16	ENSG00000189420	26.436	-0.189839	0.239606	-0.792295	0.428189	0.649883	ZFP92	X
ENSG00000185947	526.124	-0.131681	0.337534	-0.390126	0.696443	0.930162	ZNF267	16	ENSG00000029993	8895.13	-0.0388704	0.0698531	-0.556458	0.577897	0.826886	HMGB3	X	ENSG00000213018	5.53711	-0.405256	0.511433	-0.792392	0.428132	0.649883	PABPN1P1	X
ENSG00000186088	25.4835	0.244331	0.625267	0.390763	0.695973	0.930162	GSAP	7	ENSG00000108298	29843	-0.0687088	0.123366	-0.55695	0.577562	0.826886	RPL19	17	ENSG00000234835	6.73986	-0.36336	0.458682	-0.792182	0.428254	0.649883	PHB1P13	13
ENSG00000186814	488.898	0.076871	0.197005	0.390199	0.696389	0.930162	ZSCAN30	18	ENSG00000130958	346.185	0.0611485	0.109897	0.556416	0.577926	0.826886	SLC35D2	9	ENSG00000091127	1765.5	0.0482527	0.0609252	0.791999	0.428361	0.649938	PUS7	7
ENSG00000188599	459.188	-0.0984794	0.25247	-0.390064	0.696489	0.930162	NPIPP1	16	ENSG00000140955	27.0571	0.176884	0.318014	0.556214	0.578065	0.826886	ADAD2	16	ENSG00000112167	304.65	0.0738568	0.093277	0.791801	0.428477	0.649938	SAYSD1	6
ENSG00000197748	18.4484	-0.201079	0.514967	-0.39047	0.696189	0.930162	CFAP43	10	ENSG00000145495	2402.89	-0.0729031	0.131096	-0.556103	0.57814	0.826886	MARCHF6	5	ENSG00000118873	2389.47	-0.0512335	0.0646915	-0.791967	0.42838	0.649938	RAB3GAP2	1
ENSG00000213339	2173.68	-0.0761258	0.195064	-0.39026	0.696344	0.930162	QTRT1	19	ENSG00000149499	791.648	0.0710852	0.127796	0.556241	0.578046	0.826886	EML3	11	ENSG00000143195	86.5721	0.144379	0.182334	0.791836	0.428456	0.649938	ILDR2	1
ENSG00000214944	19.0457	-0.219095	0.561307	-0.390329	0.696293	0.930162	ARHGEF28	5	ENSG00000151726	378.895	0.13945	0.250511	0.556662	0.577758	0.826886	ACSL1	4	ENSG00000155897	103.665	0.239893	0.302929	0.791913	0.428411	0.649938	ADCY8	8
ENSG00000215018	19.0955	-0.22144	0.566949	-0.390582	0.696106	0.930162	COL28A1	7	ENSG00000153317	749.709	0.131661	0.236657	0.556336	0.577981	0.826886	ASAP1	8	ENSG00000162511	32.6269	-0.224511	0.28358	-0.791703	0.428534	0.649969	LAPTM5	1
ENSG00000255769	176.62	-0.0944142	0.242109	-0.389965	0.696562	0.930162	GOLGA2P10	15	ENSG00000155629	107.701	-0.129256	0.232328	-0.556352	0.57797	0.826886	PIK3AP1	10	ENSG00000267482	7.71201	0.422922	0.534269	0.79159	0.4286	0.650012		17
ENSG00000102780	162.09	-0.140769	0.361274	-0.389645	0.696799	0.930235	DGKH	13	ENSG00000156466	20.3068	0.202018	0.363286	0.556085	0.578153	0.826886	GDF6	8	ENSG00000158163	223.899	-0.104213	0.131672	-0.791455	0.428678	0.650018	DZIP1L	3
ENSG00000131264	75.9595	-0.104202	0.267401	-0.389684	0.69677	0.930235	CDX4	X	ENSG00000156504	1055.54	-0.0608908	0.109391	-0.556634	0.577778	0.826886	PABIR2	X	ENSG00000178685	134.481	0.138636	0.175165	0.791459	0.428676	0.650018	PARP10	8
ENSG00000132109	318.026	-0.0767325	0.196899	-0.389705	0.696755	0.930235	TRIM21	11	ENSG00000160602	501.092	-0.0823927	0.148089	-0.556373	0.577956	0.826886	NEK8	17	ENSG00000118518	1035.03	-0.044841	0.0567256	-0.79049	0.429241	0.650815	RNF146	6
ENSG00000085231	111.498	0.117975	0.303057	0.389282	0.697067	0.930428	AK6	5	ENSG00000171148	1837.93	-0.0345651	0.0620731	-0.556845	0.577634	0.826886	TADA3	3	ENSG00000163530	159.934	-0.211915	0.268115	-0.79039	0.4293	0.650848	DPPA2	3
ENSG00000122432	42.6706	-0.178519	0.458571	-0.389295	0.697058	0.930428	SPATA1	1	ENSG00000178343	85.6066	0.166656	0.299214	0.556979	0.577542	0.826886	SHISA3	4	ENSG00000169372	138.954	0.129817	0.164269	0.790267	0.429372	0.650853	CRADD	12
ENSG00000183765	1897.61	0.0785471	0.201814	0.389204	0.697125	0.930428	CHEK2	22	ENSG00000084674	21.9085	-0.23355	0.420214	-0.555789	0.578355	0.82696	APOB	2	ENSG00000185252	1635.11	-0.04851	0.0613851	-0.790257	0.429378	0.650853	ZNF74	22
ENSG00000105707	909.017	-0.0815832	0.209908	-0.388663	0.697526	0.930882	HPN	19	ENSG00000133110	14.9332	-0.233415	0.419911	-0.555866	0.578302	0.82696	POSTN	13	ENSG00000101638	155.995	-0.115408	0.146084	-0.790013	0.42952	0.650899	ST8SIA5	18
ENSG00000047634	49.1041	-0.12677	0.32632	-0.388485	0.697657	0.930977	SCML1	X	ENSG00000233558	26.9976	-0.156481	0.281544	-0.555797	0.578349	0.82696		6	ENSG00000101752	2361.69	-0.0655123	0.0829242	-0.790027	0.429512	0.650899	MIB1	18
ENSG00000140382	1749.45	-0.0833105	0.214644	-0.388133	0.697918	0.931121	HMG20A	15	ENSG00000075240	612.003	0.0912573	0.164314	0.555383	0.578632	0.827084	GRAMD4	22	ENSG00000126603	422.441	-0.0821284	0.103946	-0.790103	0.429467	0.650899	GLIS2	16
ENSG00000148688	1724.69	0.0942588	0.242846	0.388142	0.697911	0.931121	RPP30	10	ENSG00000083838	104.899	-0.0807275	0.145351	-0.555395	0.578624	0.827084	ZNF446	19	ENSG00000038002	363.681	-0.10936	0.13845	-0.789886	0.429594	0.650952	AGA	4
ENSG00000151233	538.254	-0.0780352	0.201073	-0.388093	0.697947	0.931121	GXYLT1	12	ENSG00000111432	24.2346	-0.181947	0.327752	-0.555136	0.578802	0.827084	FZD10	12	ENSG00000158859	345.365	0.106979	0.135447	0.789825	0.42963	0.650952	ADAMTS4	1
ENSG00000036530	68.8135	-0.160757	0.41476	-0.38759	0.698319	0.931133	CYP46A1	14	ENSG00000143515	1913.46	0.0529408	0.0954012	0.554928	0.578944	0.827084	ATP8B2	1	ENSG00000111716	39783.4	0.0614171	0.0777946	0.789478	0.429833	0.651203	LDHB	12
ENSG00000083307	811.596	0.0787256	0.203105	0.38761	0.698305	0.931133	GRHL2	8	ENSG00000160888	5871.19	0.0828315	0.149273	0.554901	0.578963	0.827084	IER2	19	ENSG00000101773	1658.13	-0.0849174	0.107624	-0.78902	0.4301	0.651213	RBBP8	18
ENSG00000100364	2499.21	-0.0565673	0.145868	-0.387798	0.698165	0.931133	KIAA0930	22	ENSG00000162975	52.8655	-0.140908	0.253726	-0.555357	0.578651	0.827084	KCNF1	2	ENSG00000111361	1514.75	0.0574605	0.0727945	0.789352	0.429906	0.651213	EIF2B1	12
ENSG00000134330	554.939	-0.0858895	0.221592	-0.387603	0.69831	0.931133	IAH1	2	ENSG00000164104	7587.21	-0.0707108	0.127363	-0.555191	0.578764	0.827084	HMGB2	4	ENSG00000130164	1793.93	0.180285	0.228481	0.789059	0.430077	0.651213	LDLR	19
ENSG00000143858	659.766	0.0851117	0.219512	0.387732	0.698214	0.931133	SYT2	1	ENSG00000164111	4891.79	0.0864203	0.155753	0.554855	0.578994	0.827084	ANXA5	4	ENSG00000131778	2210.46	0.055498	0.0703248	0.789168	0.430014	0.651213	CHD1L	1
ENSG00000151576	1423.28	-0.0897918	0.231531	-0.387817	0.698152	0.931133	QTRT2	3	ENSG00000164258	1157.75	-0.0753041	0.135645	-0.555155	0.578789	0.827084	NDUFS4	5	ENSG00000134278	557.497	0.0724638	0.0918311	0.789099	0.430054	0.651213	SPIRE1	18
ENSG00000185986	67.8496	-0.117823	0.304124	-0.387418	0.698447	0.931222	SDHAP3	5	ENSG00000171503	477.958	-0.057013	0.102748	-0.554879	0.578977	0.827084	ETFDH	4	ENSG00000138207	13.881	-0.32363	0.410033	-0.789277	0.42995	0.651213	RBP4	10
ENSG00000001561	135.848	0.0862355	0.222884	0.386907	0.698825	0.931301	ENPP4	6	ENSG00000284626	9.82216	-0.36702	0.660849	-0.555376	0.578638	0.827084		15	ENSG00000178409	1662.41	-0.0820065	0.103934	-0.789028	0.430095	0.651213	BEND3	6
ENSG00000078589	16.8707	-0.253732	0.656731	-0.386356	0.699233	0.931301	P2RY10	X	ENSG00000159899	466.336	0.0529153	0.0954048	0.55464	0.579141	0.827223	NPR2	9	ENSG00000185864	269.848	-0.158103	0.200409	-0.7889	0.43017	0.651262	NPIPB4	16
ENSG00000101825	103.063	-0.139379	0.360385	-0.386751	0.69894	0.931301	MXRA5	X	ENSG00000073711	378.189	0.0623082	0.112373	0.554479	0.579251	0.827291	PPP2R3A	3	ENSG00000015475	973.142	-0.0664342	0.0842294	-0.788729	0.43027	0.651357	BID	22
ENSG00000104763	1592.14	0.0597864	0.154558	0.386821	0.698888	0.931301	ASAH1	8	ENSG00000167644	154.47	0.450026	0.811701	0.554423	0.579289	0.827291	C19orf33	19	ENSG00000163046	290.253	0.131919	0.167345	0.788309	0.430516	0.651673	ANKRD30BL	2
ENSG00000128699	1130.41	0.0652955	0.168868	0.386666	0.699003	0.931301	ORMDL1	2	ENSG00000172831	653.237	-0.101539	0.183178	-0.554315	0.579363	0.827299	CES2	16	ENSG00000156232	146.568	0.091464	0.116047	0.788164	0.430601	0.651688	WHAMM	15
ENSG00000136010	576.136	0.121088	0.313328	0.386456	0.699159	0.931301	ALDH1L2	12	ENSG00000198673	20.9077	-0.268632	0.484662	-0.554267	0.579396	0.827299	TAFA2	12	ENSG00000224531	403.424	0.0596724	0.0757091	0.788179	0.430592	0.651688	SMIM13	6
ENSG00000164620	1040.75	-0.0571462	0.147772	-0.386719	0.698964	0.931301	RELL2	5	ENSG00000161533	442.376	0.0891828	0.160978	0.554007	0.579574	0.82741	ACOX1	17	ENSG00000010318	241.125	0.0889695	0.112979	0.78749	0.430995	0.652115	PHF7	3
ENSG00000171596	45.4824	-0.136524	0.353325	-0.386397	0.699203	0.931301	NMUR1	2	ENSG00000197496	298.87	-0.0775763	0.140016	-0.554053	0.579543	0.82741	SLC2A10	20	ENSG00000101438	12.7815	0.298415	0.378934	0.787511	0.430983	0.652115	SLC32A1	20
ENSG00000185127	1412.93	0.0628627	0.162423	0.38703	0.698734	0.931301	C6orf120	6	ENSG00000135272	321.079	-0.131587	0.237564	-0.5539	0.579647	0.827443	MDFIC	7	ENSG00000153201	4545.5	-0.0655427	0.0832258	-0.787529	0.430972	0.652115	RANBP2	2
ENSG00000185591	1992.8	-0.0796474	0.206022	-0.386597	0.699055	0.931301	SP1	12	ENSG00000163807	886.13	0.0799807	0.144445	0.55371	0.579777	0.827485	KIAA1143	3	ENSG00000250654	7.89144	-0.33586	0.426575	-0.787342	0.431082	0.65219		12
ENSG00000196735	47.2279	-0.144729	0.374393	-0.38657	0.699074	0.931301	HLA-DQA1	6	ENSG00000213693	12.2602	-0.217476	0.392743	-0.553737	0.579759	0.827485	SEC14L1P1	11	ENSG00000116688	2822.38	0.061948	0.078725	0.786891	0.431346	0.652363	MFN2	1
ENSG00000215114	704.769	-0.0728738	0.188492	-0.386615	0.699042	0.931301	UBXN2B	8	ENSG00000112902	390.835	0.147698	0.266833	0.553524	0.579905	0.827524	SEMA5A	5	ENSG00000241058	403.019	-0.0890834	0.113196	-0.786985	0.431291	0.652363	NSUN6	10
ENSG00000054267	1003.31	-0.0666342	0.17257	-0.386129	0.699401	0.931444	ARID4B	1	ENSG00000198682	833.955	-0.0944468	0.170624	-0.553539	0.579895	0.827524	PAPSS2	10	ENSG00000267561	19.4396	-0.209527	0.266272	-0.786891	0.431346	0.652363		1
ENSG00000124356	1554.9	0.0701312	0.181778	0.385806	0.69964	0.931617	STAMBP	2	ENSG00000186479	49.3947	0.146593	0.264914	0.55336	0.580017	0.827612	RGS7BP	5	ENSG00000269307	2.86069	-2.33968	2.97301	-0.786974	0.431297	0.652363		19
ENSG00000179832	720.016	-0.0610163	0.158159	-0.38579	0.699652	0.931617	MROH1	8	ENSG00000009307	18014.7	0.0574971	0.103934	0.553209	0.58012	0.827688	CSDE1	1	ENSG00000051382	939.399	-0.0830105	0.105513	-0.786731	0.431439	0.652447	PIK3CB	3
ENSG00000117481	627.521	0.101886	0.264223	0.385605	0.699789	0.931638	NSUN4	1	ENSG00000171103	777.567	-0.0574409	0.103879	-0.552962	0.58029	0.827858	TRMT61B	2	ENSG00000072071	5281.53	0.125304	0.15929	0.786638	0.431494	0.652465	ADGRL1	19
ENSG00000154920	698.481	0.0681211	0.176657	0.385612	0.699784	0.931638	EME1	17	ENSG00000145476	82.7017	-0.157965	0.285716	-0.552876	0.580348	0.82787	CYP4V2	4	ENSG00000102871	10.8574	0.294611	0.374575	0.78652	0.431563	0.652465	TRADD	16
ENSG00000105732	1348.98	0.0548907	0.142442	0.385354	0.699975	0.931643	ZNF574	19	ENSG00000111224	190.895	0.0610313	0.110457	0.552536	0.580581	0.827898	PARP11	12	ENSG00000180801	170.366	0.0884987	0.112517	0.786537	0.431553	0.652465	ARSJ	4
ENSG00000168116	335.99	0.0707651	0.183618	0.385392	0.699947	0.931643	KIAA1586	6	ENSG00000115234	2410.54	-0.0380087	0.0687966	-0.55248	0.58062	0.827898	SNX17	2	ENSG00000157827	2109.79	-0.0708894	0.0901403	-0.786433	0.431614	0.652485	FMNL2	2
ENSG00000225264	31.7498	0.151653	0.393532	0.385363	0.699968	0.931643	ZNRF2P2	7	ENSG00000156219	11.8109	-0.309305	0.559629	-0.552697	0.580471	0.827898	ART3	4	ENSG00000148339	660.584	0.057643	0.0733088	0.786304	0.43169	0.652544	SLC25A25	9
ENSG00000106591	3304.83	-0.10463	0.272036	-0.38462	0.700519	0.931876	MRPL32	7	ENSG00000197361	19.6628	-0.259429	0.46947	-0.552601	0.580537	0.827898	FBXL22	15	ENSG00000167642	7822.04	0.0623416	0.0793082	0.786068	0.431828	0.652563	SPINT2	19
ENSG00000106803	2841.56	-0.102442	0.266205	-0.384824	0.700368	0.931876	SEC61B	9	ENSG00000205572	99.8926	-0.112572	0.203659	-0.552747	0.580437	0.827898	SERF1B	5	ENSG00000173212	209.871	0.13675	0.17398	0.786013	0.43186	0.652563	MAB21L3	1
ENSG00000111057	12281.6	0.0799436	0.207962	0.384415	0.700671	0.931876	KRT18	12	ENSG00000128346	115.214	-0.105581	0.191157	-0.552328	0.580724	0.827975	C22orf23	22	ENSG00000213222	6.84495	0.357254	0.454531	0.785984	0.431877	0.652563	TOMM40P4	2
ENSG00000113575	5884.85	-0.0637308	0.165767	-0.38446	0.700638	0.931876	PPP2CA	5	ENSG00000137731	11.4581	-0.419103	0.759083	-0.552117	0.580868	0.828109	FXYD2	11	ENSG00000228038	33.2615	0.212522	0.270362	0.786066	0.431829	0.652563	VN1R51P	9
ENSG00000116704	149.374	0.111672	0.29031	0.384664	0.700487	0.931876	SLC35D1	1	ENSG00000175318	43.0393	-0.242202	0.438769	-0.552004	0.580945	0.828148	GRAMD2A	15	ENSG00000267648	37.7982	0.209579	0.266652	0.785962	0.43189	0.652563		17
ENSG00000131759	791.689	0.0690268	0.179543	0.384459	0.700638	0.931876	RARA	17	ENSG00000140990	2618.86	0.0432996	0.0784629	0.551848	0.581052	0.828157	NDUFB10	16	ENSG00000136463	984.677	-0.103731	0.131998	-0.785855	0.431953	0.652602	TACO1	17
ENSG00000164880	6365.3	0.100254	0.260728	0.384518	0.700595	0.931876	INTS1	7	ENSG00000152439	126.446	-0.100635	0.182342	-0.551902	0.581016	0.828157	ZNF773	19	ENSG00000177302	485.699	-0.0604369	0.0769327	-0.785581	0.432113	0.652788	TOP3A	17
ENSG00000204842	1268.68	-0.0734915	0.191194	-0.384382	0.700696	0.931876	ATXN2	12	ENSG00000060749	2355.33	-0.0518208	0.0939481	-0.551589	0.58123	0.828235	QSER1	11	ENSG00000163032	2194.01	-0.104746	0.133352	-0.785486	0.432169	0.652816	VSNL1	2
ENSG00000254986	2465.83	-0.0613828	0.159659	-0.384461	0.700637	0.931876	DPP3	11	ENSG00000099810	2032.92	0.0412787	0.0748942	0.55116	0.581524	0.828235	MTAP	9	ENSG00000156508	436504	0.0655157	0.0834256	0.785319	0.432267	0.652907	EEF1A1	6
ENSG00000001036	2177.95	0.0555197	0.144588	0.383986	0.700989	0.93192	FUCA2	6	ENSG00000109805	1903.54	0.073657	0.133724	0.550814	0.581761	0.828235	NCAPG	4	ENSG00000076641	11.5598	0.28772	0.366675	0.784673	0.432645	0.653084	PAG1	8
ENSG00000101191	3471.32	-0.0654776	0.170451	-0.384144	0.700872	0.93192	DIDO1	20	ENSG00000112081	19216.3	-0.0585091	0.106211	-0.550878	0.581717	0.828235	SRSF3	6	ENSG00000125484	1938.52	-0.0632308	0.0805724	-0.78477	0.432588	0.653084	GTF3C4	9
ENSG00000104343	536.846	-0.0650517	0.169299	-0.38424	0.7008	0.93192	UBE2W	8	ENSG00000120332	38.888	-0.281067	0.510162	-0.550937	0.581677	0.828235	TNN	1	ENSG00000140986	80.0995	0.172884	0.220311	0.784728	0.432613	0.653084	RPL3L	16
ENSG00000165046	91.0602	-0.139374	0.3631	-0.383846	0.701093	0.93192	LETM2	8	ENSG00000138674	2666.81	0.0443139	0.0803678	0.551389	0.581367	0.828235	SEC31A	4	ENSG00000142538	9.97355	0.383624	0.488776	0.784867	0.432532	0.653084	PTH2	19
ENSG00000168374	2917.58	-0.0519642	0.135366	-0.383879	0.701068	0.93192	ARF4	3	ENSG00000142661	26.5277	-0.388808	0.705422	-0.55117	0.581517	0.828235	MYOM3	1	ENSG00000158292	556.681	0.112484	0.143326	0.784813	0.432563	0.653084	GPR153	1
ENSG00000170633	1641.82	0.0749457	0.195134	0.384072	0.700925	0.93192	RNF34	12	ENSG00000148848	11.3994	-0.370639	0.672611	-0.551045	0.581603	0.828235	ADAM12	10	ENSG00000188986	3130.6	0.0508922	0.0648424	0.78486	0.432536	0.653084	NELFB	9
ENSG00000135451	1244.01	0.0727066	0.189557	0.38356	0.701304	0.932066	TROAP	12	ENSG00000152382	684.439	0.0543357	0.098514	0.551553	0.581255	0.828235	TADA1	1	ENSG00000257511	10.142	-0.276935	0.352875	-0.784797	0.432573	0.653084		12
ENSG00000183735	616.566	-0.0870311	0.226918	-0.383535	0.701323	0.932066	TBK1	12	ENSG00000166949	550.703	0.0737928	0.133919	0.551025	0.581616	0.828235	SMAD3	15	ENSG00000137135	671.295	0.0733225	0.093466	0.784483	0.432757	0.653195	ARHGEF39	9
ENSG00000131871	1049.3	0.079233	0.206767	0.3832	0.701572	0.932113	SELENOS	15	ENSG00000170075	13.8699	-0.306471	0.556129	-0.551079	0.58158	0.828235	GPR37L1	1	ENSG00000184785	132.337	-0.0917289	0.116979	-0.784148	0.432953	0.653435	SMIM10	X
ENSG00000146233	62.3951	0.128623	0.335959	0.382854	0.701828	0.932113	CYP39A1	6	ENSG00000174807	165.276	0.0700917	0.12724	0.550863	0.581728	0.828235	CD248	11	ENSG00000239521	85.8748	0.152359	0.194362	0.783891	0.433104	0.653607	CASTOR3P	7
ENSG00000151917	120.699	-0.123747	0.32312	-0.382977	0.701737	0.932113	BEND6	6	ENSG00000198420	1377.46	-0.158418	0.287484	-0.551052	0.581598	0.828235	TCAF1	7	ENSG00000143162	973.049	0.081229	0.103636	0.78379	0.433163	0.653639	CREG1	1
ENSG00000152804	16.9789	-0.220353	0.575586	-0.382832	0.701844	0.932113	HHEX	10	ENSG00000110881	144.352	0.163242	0.296457	0.550642	0.581879	0.828331	ASIC1	12	ENSG00000142619	47.6667	0.156885	0.200258	0.783413	0.433385	0.653917	PADI3	1
ENSG00000164171	183.806	-0.115204	0.300655	-0.383178	0.701588	0.932113	ITGA2	5	ENSG00000110092	2698.85	0.0515882	0.0937429	0.550316	0.582102	0.828363	CCND1	11	ENSG00000102924	111.244	-0.101179	0.12919	-0.783175	0.433524	0.65399	CBLN1	16
ENSG00000164484	468.007	0.0670433	0.174903	0.383316	0.701485	0.932113	TMEM200A	6	ENSG00000139445	19.8898	-0.302517	0.549598	-0.550433	0.582022	0.828363	FOXN4	12	ENSG00000139187	75.096	-0.119035	0.151999	-0.783133	0.433549	0.65399	KLRG1	12
ENSG00000197599	17.7756	-0.269494	0.70358	-0.383033	0.701695	0.932113	CCDC154	16	ENSG00000177311	242.679	-0.111768	0.203086	-0.550346	0.582082	0.828363	ZBTB38	3	ENSG00000167807	66.0571	0.16218	0.207112	0.783058	0.433593	0.65399		19
ENSG00000198298	202.941	0.083685	0.218506	0.382987	0.701729	0.932113	ZNF485	10	ENSG00000188171	196.656	-0.116984	0.212508	-0.55049	0.581983	0.828363	ZNF626	19	ENSG00000185689	13.7839	-0.239646	0.306058	-0.783011	0.433621	0.65399	TEX56P	6
ENSG00000001626	49.2394	0.149858	0.39444	0.379927	0.704	0.932425	CFTR	7	ENSG00000244617	17.9765	-0.161564	0.293887	-0.549749	0.582491	0.828845	ASPRV1	2	ENSG00000198569	12.265	0.257598	0.328917	0.783172	0.433526	0.65399	SLC34A3	9
ENSG00000005471	44.6924	-0.139304	0.366824	-0.379756	0.704126	0.932425	ABCB4	7	ENSG00000130312	1770.67	0.0801006	0.145755	0.549555	0.582625	0.828933	MRPL34	19	ENSG00000153975	460.962	0.0666698	0.0851687	0.782797	0.433746	0.654123	ZUP1	6
ENSG00000008018	6192.14	0.0919162	0.241759	0.380198	0.703799	0.932425	PSMB1	6	ENSG00000198925	1402.71	0.0436296	0.079397	0.549513	0.582654	0.828933	ATG9A	2	ENSG00000134897	286.718	0.0863265	0.110318	0.782522	0.433908	0.65431	BIVM	13
ENSG00000049656	2448.19	-0.0884913	0.232814	-0.380094	0.703876	0.932425	CLPTM1L	5	ENSG00000198626	182.662	-0.107215	0.195287	-0.549014	0.582996	0.829348	RYR2	1	ENSG00000051596	3541.49	0.0591863	0.075664	0.782225	0.434082	0.654497	THOC3	5
ENSG00000056097	3239.91	-0.0882141	0.231798	-0.380564	0.703527	0.932425	ZFR	5	ENSG00000184110	20451.8	0.0652739	0.118968	0.548667	0.583234	0.829615	EIF3C	16	ENSG00000147676	4966.09	-0.0855573	0.109383	-0.782184	0.434107	0.654497	MAL2	8
ENSG00000077549	12646.8	0.0701313	0.183561	0.38206	0.702417	0.932425	CAPZB	1	ENSG00000114529	176.019	0.300163	0.547171	0.548572	0.583299	0.829635	C3orf52	3	ENSG00000196873	541.932	-0.0922537	0.117993	-0.781859	0.434298	0.654728	ZNG1C	9
ENSG00000101447	1755.9	-0.0640084	0.16842	-0.380053	0.703906	0.932425	FAM83D	20	ENSG00000169914	647.768	-0.0969219	0.176761	-0.548321	0.583472	0.829738	OTUD3	1	ENSG00000255690	321.704	0.136519	0.174625	0.781786	0.43434	0.654736	TRIL	7
ENSG00000102241	3078.27	-0.0532749	0.140066	-0.380355	0.703682	0.932425	HTATSF1	X	ENSG00000175782	509.426	0.0497988	0.0908166	0.548344	0.583456	0.829738	SLC35E3	12	ENSG00000204710	6.09225	-0.422952	0.541229	-0.781466	0.434528	0.654963	SPDYC	11
ENSG00000111077	310.022	0.0860978	0.225273	0.382192	0.702319	0.932425	TNS2	12	ENSG00000089220	12675	-0.044081	0.0804483	-0.547942	0.583732	0.829964	PEBP1	12	ENSG00000185271	19.0125	-0.262518	0.336047	-0.781196	0.434687	0.655146	KLHL33	14
ENSG00000114302	1079.75	0.151076	0.396072	0.381437	0.702879	0.932425	PRKAR2A	3	ENSG00000163531	484.242	0.0891335	0.162669	0.547945	0.583729	0.829964	NFASC	1	ENSG00000059691	646.632	-0.0918935	0.117645	-0.781108	0.434739	0.655167	GATB	4
ENSG00000119946	72.2358	0.108313	0.284688	0.380464	0.703601	0.932425	CNNM1	10	ENSG00000005175	1056.1	0.0750358	0.136994	0.547731	0.583877	0.829978	RPAP3	12	ENSG00000104231	1049.45	-0.0959881	0.122989	-0.78046	0.43512	0.655233	ZFAND1	8
ENSG00000132432	2458.77	0.120756	0.3164	0.381655	0.702718	0.932425	SEC61G	7	ENSG00000174599	46.1516	-0.141308	0.257999	-0.547708	0.583893	0.829978	TRAM1L1	4	ENSG00000131746	20.4706	0.249722	0.319783	0.780911	0.434855	0.655233	TNS4	17
ENSG00000133059	506.98	-0.0630176	0.165951	-0.379736	0.704142	0.932425	DSTYK	1	ENSG00000259562	28.4492	-0.140981	0.257355	-0.547808	0.583824	0.829978		15	ENSG00000162944	65.4979	0.189328	0.242482	0.780793	0.434924	0.655233	RFTN2	2
ENSG00000136108	2025.21	0.0741351	0.194804	0.380563	0.703528	0.932425	CKAP2	13	ENSG00000108819	635.855	0.0981216	0.179332	0.547151	0.584275	0.830211	PPP1R9B	17	ENSG00000164548	3174.28	0.0395506	0.0506526	0.780821	0.434908	0.655233	TRA2A	7
ENSG00000141644	1573.92	0.0705588	0.1849	0.381606	0.702754	0.932425	MBD1	18	ENSG00000134852	532.586	0.0771594	0.141047	0.547047	0.584346	0.830211	CLOCK	4	ENSG00000182771	12.737	0.255753	0.32768	0.780495	0.4351	0.655233	GRID1	10
ENSG00000143921	24.0203	0.186234	0.490024	0.380051	0.703908	0.932425	ABCG8	2	ENSG00000141510	4666.31	0.0759878	0.138909	0.547034	0.584355	0.830211	TP53	17	ENSG00000188997	102.831	-0.100121	0.128248	-0.780681	0.43499	0.655233	KCTD21	11
ENSG00000147164	2210.34	0.0712966	0.187419	0.380413	0.703639	0.932425	SNX12	X	ENSG00000151876	20.7159	-0.183996	0.336165	-0.547339	0.584146	0.830211	FBXO4	5	ENSG00000212127	25.3099	-0.317474	0.406724	-0.780564	0.435059	0.655233	TAS2R14	12
ENSG00000153208	120.649	-0.176237	0.463313	-0.380384	0.703661	0.932425	MERTK	2	ENSG00000182168	25.0476	-0.266469	0.48712	-0.547029	0.584359	0.830211	UNC5C	4	ENSG00000230071	8.68475	0.308195	0.394795	0.780646	0.43501	0.655233	RPL4P6	22
ENSG00000153487	1022.7	0.0538585	0.141321	0.381107	0.703124	0.932425	ING1	13	ENSG00000272602	351.982	-0.0975738	0.178305	-0.547229	0.584221	0.830211	ZNF595	4	ENSG00000251429	10.5925	-0.306663	0.392896	-0.780519	0.435085	0.655233	AIDAP2	4
ENSG00000159377	10118.5	0.0940903	0.246347	0.381943	0.702504	0.932425	PSMB4	1	ENSG00000154856	118.928	-0.234933	0.429574	-0.546899	0.584448	0.830267	APCDD1	18	ENSG00000223551	13.5111	0.291995	0.374251	0.780212	0.435266	0.655396	TMSB4XP4	9
ENSG00000164902	1253.46	-0.0666956	0.175171	-0.380746	0.703392	0.932425	PHAX	5	ENSG00000006015	1247.73	-0.0433721	0.0793684	-0.546466	0.584746	0.830275	REX1BD	19	ENSG00000126733	85.0989	-0.106249	0.136196	-0.780123	0.435318	0.655418	DACH2	X
ENSG00000165806	120.485	-0.10554	0.276172	-0.382153	0.702348	0.932425	CASP7	10	ENSG00000113810	3174.81	0.0621535	0.113741	0.54645	0.584757	0.830275	SMC4	3	ENSG00000143627	268.933	-0.140425	0.180024	-0.780035	0.43537	0.65544	PKLR	1
ENSG00000165983	258.593	-0.0680546	0.178831	-0.380553	0.703535	0.932425	PTER	10	ENSG00000121542	236.346	0.0902031	0.165062	0.546481	0.584736	0.830275	SEC22A	3	ENSG00000123552	897.049	-0.0562428	0.0721159	-0.779894	0.435453	0.655508	USP45	6
ENSG00000170502	957.444	-0.0807776	0.212656	-0.379851	0.704056	0.932425	NUDT9	4	ENSG00000179978	6.22107	-0.829219	1.51722	-0.54654	0.584695	0.830275	NAIPP2	5	ENSG00000250017	21.0479	-0.296524	0.380274	-0.779765	0.435529	0.655566		5
ENSG00000171735	2127.56	0.110682	0.290466	0.38105	0.703166	0.932425	CAMTA1	1	ENSG00000204196	24.1096	-0.172995	0.316411	-0.546739	0.584558	0.830275	RPL12P16	2	ENSG00000155026	9.73041	0.325473	0.417467	0.779637	0.435604	0.65557	RSPH10B	7
ENSG00000172534	3576.23	-0.0696738	0.182686	-0.381386	0.702917	0.932425	HCFC1	X	ENSG00000263001	8221.95	-0.0535655	0.0979832	-0.54668	0.584598	0.830275	GTF2I	7	ENSG00000163568	65.6501	0.156187	0.200335	0.779632	0.435607	0.65557	AIM2	1
ENSG00000176623	793.483	0.0632136	0.165855	0.381139	0.7031	0.932425	RMDN1	8	ENSG00000037757	561.653	0.0575037	0.10534	0.545885	0.585145	0.830349	MRI1	19	ENSG00000117335	4470.78	0.0614234	0.0787951	0.779533	0.435666	0.655602	CD46	1
ENSG00000178904	1617.21	-0.125984	0.330121	-0.381628	0.702737	0.932425	DPY19L3	19	ENSG00000126759	56.1534	-0.200218	0.366922	-0.545669	0.585293	0.830349	CFP	X	ENSG00000251550	17.17	0.259487	0.332922	0.77942	0.435732	0.655645		17
ENSG00000179151	1449.61	0.0763162	0.199703	0.382148	0.702351	0.932425	EDC3	15	ENSG00000129484	1205.12	0.0312205	0.0571695	0.546105	0.584994	0.830349	PARP2	14	ENSG00000100867	221.819	-0.283079	0.363262	-0.77927	0.435821	0.655666	DHRS2	14
ENSG00000180628	140.197	-0.0859806	0.226165	-0.380167	0.703821	0.932425	PCGF5	10	ENSG00000134013	1538.66	0.128722	0.235766	0.545974	0.585084	0.830349	LOXL2	8	ENSG00000185960	77.0805	-0.136038	0.174565	-0.779294	0.435806	0.655666	SHOX	X
ENSG00000183963	547.815	0.0690465	0.18116	0.381134	0.703104	0.932425	SMTN	22	ENSG00000134146	475.942	-0.0852732	0.156278	-0.545652	0.585305	0.830349	DPH6	15	ENSG00000139344	30.0243	-0.216922	0.278527	-0.778818	0.436087	0.655912	AMDHD1	12
ENSG00000205236	261.793	0.0997596	0.262376	0.380215	0.703785	0.932425		7	ENSG00000135185	586.98	0.0551165	0.100914	0.546173	0.584947	0.830349	TMEM243	7	ENSG00000172375	136.763	-0.0976414	0.125373	-0.778806	0.436094	0.655912	C2CD2L	11
ENSG00000240429	69.3891	0.146384	0.382832	0.382373	0.702185	0.932425	LRRFIP1P1	3	ENSG00000142453	5674.97	-0.0584095	0.107031	-0.545727	0.585254	0.830349	CARM1	19	ENSG00000224981	28.758	-0.16919	0.217245	-0.7788	0.436098	0.655912		7
ENSG00000244754	1491.83	-0.0503999	0.132702	-0.379798	0.704095	0.932425	N4BP2L2	13	ENSG00000161652	43.985	0.134963	0.247228	0.545906	0.58513	0.830349	IZUMO2	19	ENSG00000132824	1304.72	-0.0660126	0.0847711	-0.778716	0.436147	0.65593	SERINC3	20
ENSG00000111897	1253.48	0.0524088	0.138199	0.379227	0.704519	0.932655	SERINC1	6	ENSG00000170667	197.606	-0.130205	0.238627	-0.545641	0.585313	0.830349	RASA4B	7	ENSG00000104969	3850.04	-0.0392372	0.0503957	-0.778582	0.436226	0.655992	SGTA	19
ENSG00000121871	133.094	0.129448	0.341542	0.379012	0.704679	0.932655	SLITRK3	3	ENSG00000206559	12.7456	-0.317688	0.581685	-0.546152	0.584962	0.830349	ZCWPW2	3	ENSG00000255622	9.63603	-0.34506	0.443439	-0.778144	0.436484	0.656324	PCDHB17P	5
ENSG00000126581	1191.69	0.0513172	0.135321	0.379226	0.70452	0.932655	BECN1	17	ENSG00000077800	18.3562	-0.214892	0.393993	-0.545422	0.585463	0.830354	FKBP6	7	ENSG00000105246	61.6197	0.185859	0.23901	0.777619	0.436793	0.656733	EBI3	19
ENSG00000136169	301.307	0.0961917	0.253686	0.379176	0.704557	0.932655	SETDB2	13	ENSG00000117614	1008.98	-0.064774	0.118761	-0.545415	0.585468	0.830354	SYF2	1	ENSG00000247746	276.309	-0.111617	0.143592	-0.777319	0.43697	0.656942	USP51	X
ENSG00000198513	322.474	-0.0696093	0.183627	-0.379079	0.704629	0.932655	ATL1	14	ENSG00000147535	873.344	0.0625409	0.114657	0.54546	0.585437	0.830354	PLPP5	8	ENSG00000139197	1408.21	0.0617616	0.0794653	0.777215	0.437032	0.656978	PEX5	12
ENSG00000241878	1812	0.0671279	0.177082	0.379078	0.70463	0.932655	PISD	22	ENSG00000077549	10419.9	0.0496014	0.0910367	0.544851	0.585856	0.830551	CAPZB	1	ENSG00000165194	52.3833	-0.201119	0.258827	-0.777039	0.437136	0.657077	PCDH19	X
ENSG00000124333	552.405	-0.068247	0.180167	-0.378798	0.704838	0.932704	VAMP7	X	ENSG00000139174	1130.49	-0.134193	0.246188	-0.545084	0.585696	0.830551	PRICKLE1	12	ENSG00000268870	5.7378	0.520223	0.669739	0.776755	0.437303	0.657273		19
ENSG00000126012	3826.89	-0.094391	0.249169	-0.378823	0.704819	0.932704	KDM5C	X	ENSG00000141027	2767.91	-0.0610254	0.112005	-0.544847	0.585859	0.830551	NCOR1	17	ENSG00000177885	2812.29	0.0458936	0.0590961	0.776592	0.4374	0.657361	GRB2	17
ENSG00000023839	34.9755	-0.231134	0.612747	-0.377209	0.706018	0.932896	ABCC2	10	ENSG00000171680	835.732	-0.0718431	0.131827	-0.544979	0.585768	0.830551	PLEKHG5	1	ENSG00000188566	1750.25	-0.0841981	0.108437	-0.776473	0.43747	0.65741	NDOR1	9
ENSG00000066382	78.1693	-0.139912	0.370357	-0.377776	0.705597	0.932896	MPPED2	11	ENSG00000197375	169.081	-0.0771144	0.141518	-0.544909	0.585816	0.830551	SLC22A5	5	ENSG00000226792	2010.78	0.0813537	0.104793	0.776328	0.437555	0.657482	C13orf42	13
ENSG00000105053	732.206	-0.0550818	0.145588	-0.378341	0.705177	0.932896	VRK3	19	ENSG00000118276	806.816	0.097563	0.179194	0.544456	0.586128	0.830562	B4GALT6	18	ENSG00000160471	103.195	0.159408	0.205353	0.776262	0.437594	0.657483	COX6B2	19
ENSG00000125966	448.105	0.0849351	0.225	0.377489	0.70581	0.932896	MMP24	20	ENSG00000165186	95.6507	0.167393	0.30741	0.544526	0.58608	0.830562	PTCHD1	X	ENSG00000111206	3420.6	-0.0672809	0.0867117	-0.775914	0.437799	0.657566	FOXM1	12
ENSG00000131096	32.2971	0.156742	0.41525	0.377465	0.705828	0.932896	PYY	17	ENSG00000165462	7.26347	0.28365	0.520982	0.544452	0.58613	0.830562	PHOX2A	11	ENSG00000125485	818.055	-0.0535763	0.0690356	-0.776068	0.437709	0.657566	DDX31	9
ENSG00000132383	4652	0.055596	0.147065	0.378037	0.705403	0.932896	RPA1	17	ENSG00000170315	29257.1	0.0789787	0.145047	0.544503	0.586095	0.830562	UBB	17	ENSG00000149609	21.9665	-0.202415	0.260844	-0.776	0.437749	0.657566	C20orf144	20
ENSG00000133318	6304.32	0.0606141	0.160822	0.376902	0.706246	0.932896	RTN3	11	ENSG00000173068	560.451	-0.0822132	0.150962	-0.544597	0.586031	0.830562	BNC2	9	ENSG00000270938	15.8883	0.258363	0.332959	0.775961	0.437772	0.657566	RAP2CP1	14
ENSG00000135900	1222.96	0.0851328	0.22504	0.378301	0.705207	0.932896	MRPL44	2	ENSG00000180747	139.335	0.144887	0.266178	0.544322	0.58622	0.830562	SMG1P3	16	ENSG00000157240	104.362	-0.1306	0.16839	-0.775582	0.437996	0.657804	FZD1	7
ENSG00000144354	2609.06	-0.0621966	0.164712	-0.377609	0.705721	0.932896	CDCA7	2	ENSG00000189431	89.1477	0.125198	0.229976	0.544394	0.58617	0.830562	RASSF10	11	ENSG00000095110	8.93363	0.31979	0.412457	0.775328	0.438146	0.657818	NXPE1	11
ENSG00000159840	3182.64	0.0675135	0.178985	0.377203	0.706023	0.932896	ZYX	7	ENSG00000040341	1284.16	-0.0707464	0.129991	-0.544239	0.586277	0.830567	STAU2	8	ENSG00000113212	18.3193	-0.244955	0.316048	-0.775056	0.438306	0.657818	PCDHB7	5
ENSG00000162959	1299.18	-0.0591345	0.156734	-0.377293	0.705956	0.932896	MEMO1	2	ENSG00000115840	341.25	0.0808767	0.148669	0.544004	0.586439	0.830567	SLC25A12	2	ENSG00000122687	1525.89	0.0632974	0.0816509	0.77522	0.43821	0.657818	MRM2	7
ENSG00000165637	5734.89	0.0768704	0.204075	0.376677	0.706413	0.932896	VDAC2	10	ENSG00000132821	74.3298	0.165437	0.304049	0.544112	0.586364	0.830567	VSTM2L	20	ENSG00000129911	1354.16	-0.0682527	0.0880615	-0.775058	0.438306	0.657818	KLF16	19
ENSG00000166405	418.225	0.0913455	0.242492	0.376695	0.7064	0.932896	RIC3	11	ENSG00000161643	12.5376	0.222335	0.408777	0.543904	0.586507	0.830567	SIGLEC16	19	ENSG00000130943	12.354	-0.258613	0.333652	-0.775097	0.438282	0.657818	PKDREJ	22
ENSG00000167182	552.681	-0.0960657	0.254991	-0.376742	0.706366	0.932896	SP2	17	ENSG00000188037	24.7513	0.177313	0.326016	0.543877	0.586526	0.830567	CLCN1	7	ENSG00000156709	2116.44	0.0508832	0.0656229	0.775387	0.438111	0.657818	AIFM1	X
ENSG00000167535	331.27	-0.0922372	0.24447	-0.377295	0.705955	0.932896	CACNB3	12	ENSG00000188820	28.1102	-0.134005	0.246373	-0.543909	0.586504	0.830567	CALHM6	6	ENSG00000166126	28.3279	0.184421	0.237882	0.775261	0.438186	0.657818	AMN	14
ENSG00000174501	64.4609	-0.167409	0.444479	-0.376642	0.706439	0.932896	ANKRD36C	2	ENSG00000137269	409.121	0.0495204	0.0910893	0.543647	0.586684	0.83072	LRRC1	6	ENSG00000173838	16.5617	0.235325	0.303473	0.775439	0.43808	0.657818	MARCHF10	17
ENSG00000175356	23.4101	-0.264028	0.698428	-0.378032	0.705407	0.932896	SCUBE2	11	ENSG00000144827	727.236	0.108718	0.200032	0.543506	0.586782	0.830786	ABHD10	3	ENSG00000135083	1485.02	0.0538289	0.0694587	0.774977	0.438353	0.657831	CCNJL	5
ENSG00000176125	84.0069	-0.11118	0.294358	-0.377704	0.70565	0.932896	UFSP1	7	ENSG00000257800	8.85206	-0.276442	0.508971	-0.543139	0.587034	0.831072	FNBP1P1	2	ENSG00000087152	3258.67	0.0506265	0.0653513	0.774683	0.438527	0.658029	ATXN7L3	17
ENSG00000182324	36.2975	0.152872	0.405366	0.37712	0.706084	0.932896	KCNJ14	19	ENSG00000136158	910.95	0.0769585	0.141771	0.542838	0.587241	0.831222	SPRY2	13	ENSG00000183723	1835.56	-0.0525628	0.0678556	-0.774626	0.43856	0.658029	CMTM4	16
ENSG00000185668	1537.85	-0.0782778	0.207197	-0.377794	0.705584	0.932896	POU3F1	1	ENSG00000197442	78.5562	0.170415	0.313904	0.542888	0.587207	0.831222	MAP3K5	6	ENSG00000139767	202.361	0.176102	0.22736	0.774553	0.438604	0.658038	SRRM4	12
ENSG00000189369	1020.86	-0.0526248	0.139447	-0.377382	0.70589	0.932896	GSPT2	X	ENSG00000007944	706.762	-0.0814182	0.150094	-0.542449	0.587509	0.831388	MYLIP	6	ENSG00000101596	1714.22	-0.0607255	0.0784075	-0.774486	0.438644	0.658041	SMCHD1	18
ENSG00000203879	3303.26	-0.0500515	0.132619	-0.377409	0.705869	0.932896	GDI1	X	ENSG00000100116	957.776	-0.0330454	0.0609145	-0.542488	0.587482	0.831388	GCAT	22	ENSG00000119760	1246.54	-0.0608554	0.0785858	-0.774382	0.438705	0.658063	SUPT7L	2
ENSG00000206503	9730.81	-0.0606113	0.160907	-0.376684	0.706408	0.932896	HLA-A	6	ENSG00000254483	44.0922	0.126937	0.233958	0.542562	0.587431	0.831388	SUGT1P4	9	ENSG00000168878	26.3152	0.203099	0.262288	0.774334	0.438734	0.658063	SFTPB	2
ENSG00000255112	2303.61	0.0612664	0.162083	0.377995	0.705434	0.932896	CHMP1B	18	ENSG00000133226	4531.77	0.0428436	0.0790012	0.542316	0.587601	0.8314	SRRM1	1	ENSG00000160867	2340.97	0.081094	0.104782	0.773932	0.438971	0.658356	FGFR4	5
ENSG00000101966	682.203	0.092632	0.246437	0.375885	0.707002	0.933078	XIAP	X	ENSG00000143340	7.60972	-0.320204	0.590467	-0.54229	0.587619	0.8314	FAM163A	1	ENSG00000267740	7.38401	-0.381498	0.492972	-0.773875	0.439005	0.658356		19
ENSG00000107185	1149.3	-0.0968977	0.257508	-0.37629	0.706701	0.933078	RGP1	9	ENSG00000071243	372.179	-0.0787481	0.145267	-0.542094	0.587754	0.831448	ING3	7	ENSG00000243423	6.86996	-0.731742	0.945743	-0.773722	0.439095	0.658436		17
ENSG00000117899	1753.76	-0.0645038	0.171543	-0.37602	0.706902	0.933078	MESD	15	ENSG00000116815	105.241	0.123089	0.227051	0.542119	0.587736	0.831448	CD58	1	ENSG00000043591	15.9563	0.252878	0.326917	0.773524	0.439213	0.65854	ADRB1	10
ENSG00000118939	1067.13	0.10273	0.273299	0.375886	0.707001	0.933078	UCHL3	13	ENSG00000126934	4058.7	0.0598234	0.110389	0.541932	0.587865	0.831535	MAP2K2	19	ENSG00000236287	1737.56	-0.0542753	0.0701706	-0.773477	0.43924	0.65854	ZBED5	11
ENSG00000130175	9855.16	-0.057172	0.152049	-0.37601	0.706909	0.933078	PRKCSH	19	ENSG00000173145	931.688	0.0765057	0.141225	0.54173	0.588005	0.83166	NOC3L	10	ENSG00000100196	245.187	0.0877821	0.113522	0.773261	0.439368	0.658629	KDELR3	22
ENSG00000214223	55.9875	0.118208	0.314277	0.376127	0.706822	0.933078	HNRNPA1P10	19	ENSG00000106459	673.56	0.0495765	0.0915582	0.541475	0.58818	0.831774	NRF1	7	ENSG00000123405	68.668	0.148017	0.191497	0.772945	0.439555	0.658629	NFE2	12
ENSG00000272772	1604.62	0.128291	0.341023	0.376195	0.706772	0.933078		5	ENSG00000166762	53.181	-0.206317	0.381033	-0.541466	0.588186	0.831774	CATSPER2	15	ENSG00000123815	1270.45	0.0489385	0.0632943	0.77319	0.43941	0.658629	COQ8B	19
ENSG00000244723	27.1736	-0.263442	0.701181	-0.375712	0.707131	0.933168	ASLP1	22	ENSG00000169330	38.1201	0.162768	0.300668	0.541354	0.588264	0.831812	MINAR1	15	ENSG00000152779	180.97	-0.16154	0.208991	-0.772953	0.43955	0.658629	SLC16A12	10
ENSG00000164669	23.3063	-0.207863	0.553465	-0.375568	0.707238	0.933229	INTS4P1	7	ENSG00000138785	341.012	-0.0788531	0.145707	-0.541175	0.588387	0.831915	INTS12	4	ENSG00000166165	11768	0.0679171	0.0878605	0.77301	0.439516	0.658629	CKB	14
ENSG00000155313	1439.96	-0.0674445	0.179664	-0.375392	0.707369	0.933321	USP25	21	ENSG00000137337	1982.89	-0.0806336	0.149105	-0.540785	0.588656	0.832103	MDC1	6	ENSG00000178187	58.5586	-0.127558	0.165021	-0.772981	0.439533	0.658629	ZNF454	5
ENSG00000145425	47237.2	0.106864	0.2848	0.375226	0.707492	0.933374	RPS3A	4	ENSG00000168811	11.9443	0.280593	0.518873	0.540775	0.588663	0.832103	IL12A	3	ENSG00000204778	9.41209	0.474906	0.614441	0.772907	0.439577	0.658629	ZNG1DP	9
ENSG00000155621	296.543	0.104024	0.277329	0.375093	0.707591	0.933374	C9orf85	9	ENSG00000184517	86.6819	0.0843215	0.155931	0.540762	0.588672	0.832103	ZFP1	16	ENSG00000254402	14.3695	-0.332294	0.42995	-0.772866	0.439602	0.658629	LRRC24	8
ENSG00000239527	31.1501	-0.171541	0.457234	-0.37517	0.707534	0.933374	RPS23P7	17	ENSG00000010810	1977.48	0.064887	0.120029	0.540595	0.588787	0.832154	FYN	6	ENSG00000163251	1792.65	0.0909815	0.117731	0.772792	0.439646	0.658638	FZD5	2
ENSG00000087206	1098.09	0.0576896	0.15417	0.374196	0.708259	0.93339	UIMC1	5	ENSG00000081019	414.797	-0.0533914	0.0987845	-0.540484	0.588864	0.832154	RSBN1	1	ENSG00000217555	344.534	-0.111212	0.143995	-0.772331	0.439919	0.658991	CKLF	16
ENSG00000104635	8860.69	0.0859078	0.22959	0.374179	0.708271	0.93339	SLC39A14	8	ENSG00000187664	541.516	0.107281	0.198516	0.540417	0.58891	0.832154	HAPLN4	19	ENSG00000187134	68.2426	-0.129621	0.167906	-0.77199	0.440121	0.65918	AKR1C1	10
ENSG00000108443	631.567	-0.137656	0.367471	-0.374603	0.707955	0.93339	RPS6KB1	17	ENSG00000198719	97.0746	0.12815	0.237125	0.540434	0.588898	0.832154	DLL1	6	ENSG00000284621	7.63419	-0.350354	0.45382	-0.772012	0.440107	0.65918		22
ENSG00000122026	23801.8	0.11231	0.299684	0.374764	0.707836	0.93339	RPL21	13	ENSG00000048405	78.8798	0.0908803	0.168423	0.539595	0.589476	0.832457	ZNF800	7	ENSG00000137070	123.707	-0.112899	0.14627	-0.771852	0.440202	0.659245	IL11RA	9
ENSG00000145996	478.723	0.0596353	0.159171	0.374661	0.707912	0.93339	CDKAL1	6	ENSG00000091129	95.9111	0.173382	0.32132	0.539592	0.589478	0.832457	NRCAM	7	ENSG00000165795	696.452	0.0603739	0.0782304	0.771745	0.440265	0.659284	NDRG2	14
ENSG00000152382	666.596	-0.0532624	0.142281	-0.374348	0.708146	0.93339	TADA1	1	ENSG00000118514	13.9423	-0.359519	0.665823	-0.539962	0.589223	0.832457	ALDH8A1	6	ENSG00000139637	1763.52	0.0590673	0.0765813	0.771302	0.440528	0.65962	MYG1	12
ENSG00000156869	142.887	0.0888983	0.237166	0.374836	0.707783	0.93339	FRRS1	1	ENSG00000123179	2412.95	0.0893157	0.165481	0.539735	0.58938	0.832457	EBPL	13	ENSG00000180353	68.9856	-0.161009	0.208826	-0.771022	0.440694	0.659756	HCLS1	3
ENSG00000157911	1175.34	-0.0631931	0.168853	-0.374248	0.708219	0.93339	PEX10	1	ENSG00000274070	540.634	0.0881058	0.163221	0.539795	0.589339	0.832457	CASTOR2	7	ENSG00000188868	91.302	-0.114272	0.148201	-0.771062	0.44067	0.659756	ZNF563	19
ENSG00000167604	147.15	-0.0941944	0.251422	-0.374647	0.707923	0.93339	NFKBID	19	ENSG00000285602	26.4256	0.161396	0.298913	0.539943	0.589236	0.832457		X	ENSG00000143924	3854.17	0.0610347	0.0791687	0.770945	0.440739	0.659767	EML4	2
ENSG00000176248	1524.68	-0.0517472	0.138155	-0.37456	0.707988	0.93339	ANAPC2	9	ENSG00000285749	16.4442	-0.168934	0.313015	-0.5397	0.589404	0.832457		3	ENSG00000291313	32.4975	0.800265	1.03833	0.770727	0.440869	0.659905		14
ENSG00000214787	63.5211	-0.126795	0.338668	-0.374395	0.708111	0.93339	MS4A4E	11	ENSG00000284431	68.4355	-0.176704	0.327592	-0.539404	0.589608	0.83257		22	ENSG00000135439	97.2716	0.139781	0.181402	0.770558	0.440969	0.659998	AGAP2	12
ENSG00000018869	142.476	-0.091701	0.24546	-0.373588	0.708711	0.933637	ZNF582	19	ENSG00000167792	3436.1	0.0429322	0.0796225	0.539197	0.589751	0.8327	NDUFV1	11	ENSG00000204334	263.29	0.10734	0.13935	0.770288	0.441129	0.66018	ERICH2	2
ENSG00000083168	675.538	-0.0997049	0.267109	-0.373274	0.708945	0.933637	KAT6A	8	ENSG00000144746	1002.89	-0.0694759	0.128875	-0.539094	0.589822	0.832728	ARL6IP5	3	ENSG00000019549	30.0114	-0.20006	0.259791	-0.77008	0.441252	0.660182	SNAI2	8
ENSG00000161179	1402.74	0.09388	0.251415	0.373406	0.708846	0.933637	YDJC	22	ENSG00000108947	679.707	0.0385453	0.0715301	0.538868	0.589978	0.832877	EFNB3	17	ENSG00000136807	2502.32	0.0395912	0.0514151	0.770032	0.441281	0.660182	CDK9	9
ENSG00000163958	142.911	-0.123165	0.329472	-0.373825	0.708534	0.933637	ZDHHC19	3	ENSG00000064547	1076.01	0.0647851	0.120269	0.538669	0.590115	0.833	LPAR2	19	ENSG00000179915	338.938	-0.0792019	0.102848	-0.770085	0.441249	0.660182	NRXN1	2
ENSG00000167964	182.034	-0.0973449	0.260651	-0.373468	0.7088	0.933637	RAB26	16	ENSG00000112769	48.3273	0.204535	0.380082	0.538134	0.590484	0.833064	LAMA4	6	ENSG00000257704	148.575	-0.124287	0.161379	-0.770152	0.44121	0.660182	INAFM1	19
ENSG00000175183	3273.01	-0.0857843	0.229666	-0.373517	0.708764	0.933637	CSRP2	12	ENSG00000135446	5092.03	0.0493547	0.0917219	0.53809	0.590515	0.833064	CDK4	12	ENSG00000158158	450.501	-0.090225	0.117194	-0.769877	0.441373	0.660263	CNNM4	2
ENSG00000235817	33.3781	-0.140338	0.375953	-0.373287	0.708935	0.933637		1	ENSG00000187688	36.9583	-0.170594	0.31697	-0.538203	0.590437	0.833064	TRPV2	17	ENSG00000119699	28.2481	-0.210258	0.273159	-0.769729	0.441461	0.660338	TGFB3	14
ENSG00000261011	25.4265	0.162949	0.436525	0.373285	0.708936	0.933637	AGAP11	10	ENSG00000196262	41395.1	-0.0768357	0.14276	-0.538215	0.590429	0.833064	PPIA	7	ENSG00000288784	159.56	0.272552	0.354157	0.769579	0.44155	0.660414	CTAGE4	7
ENSG00000163347	174.776	0.0948093	0.254092	0.37313	0.709052	0.933699	CLDN1	3	ENSG00000198049	15.3933	0.216702	0.402485	0.53841	0.590294	0.833064	AVPR1B	1	ENSG00000090905	2016.53	0.0567831	0.0737965	0.769456	0.441623	0.660467	TNRC6A	16
ENSG00000100479	449.098	-0.0762993	0.20457	-0.372973	0.709168	0.933772	POLE2	14	ENSG00000198961	1703.22	-0.0598118	0.111104	-0.538341	0.590342	0.833064	PJA2	5	ENSG00000128595	6100.67	0.0612608	0.079633	0.769289	0.441722	0.660486	CALU	7
ENSG00000143476	1638.01	0.124544	0.334061	0.37282	0.709283	0.933842	DTL	1	ENSG00000288701	6375.78	0.0770999	0.14319	0.538445	0.59027	0.833064	PRRC2B	9	ENSG00000163286	74.4233	0.190273	0.247347	0.769256	0.441741	0.660486	ALPG	2
ENSG00000125257	360.067	-0.112657	0.302404	-0.372539	0.709491	0.934037	ABCC4	13	ENSG00000206560	1307.34	-0.0528149	0.0982096	-0.537778	0.590731	0.833297	ANKRD28	3	ENSG00000182504	340.686	0.0673861	0.0876005	0.769243	0.441749	0.660486	CEP97	3
ENSG00000188487	75.1215	0.110766	0.297606	0.372189	0.709752	0.9343	INSC	11	ENSG00000103266	2619.11	0.0698356	0.129913	0.537555	0.590884	0.833442	STUB1	16	ENSG00000071537	747.742	0.0743734	0.0966945	0.769159	0.441799	0.660504	SEL1L	14
ENSG00000103429	1853.24	0.0598953	0.161115	0.371755	0.710076	0.934456	BFAR	16	ENSG00000092470	448.865	0.0563623	0.104935	0.537117	0.591187	0.833726	WDR76	15	ENSG00000100024	17.6011	0.234034	0.304425	0.768776	0.442026	0.660578	UPB1	22
ENSG00000136546	17.2817	0.207957	0.559579	0.371632	0.710167	0.934456	SCN7A	2	ENSG00000162650	275.915	0.100863	0.187773	0.537154	0.591161	0.833726	ATXN7L2	1	ENSG00000119392	646.443	0.0512134	0.0666185	0.768756	0.442038	0.660578	GLE1	9
ENSG00000197111	18388.6	0.052118	0.140211	0.371711	0.710108	0.934456	PCBP2	12	ENSG00000028528	1879.93	0.0410211	0.076387	0.537018	0.591256	0.833752	SNX1	15	ENSG00000162729	2908.82	-0.0635431	0.0826525	-0.768798	0.442013	0.660578	IGSF8	1
ENSG00000214688	106.99	-0.0925624	0.249077	-0.371622	0.710174	0.934456	C10orf105	10	ENSG00000229759	14.3373	-0.353263	0.65793	-0.536931	0.591316	0.833765	MRPS18AP1	3	ENSG00000183638	40.5795	0.197806	0.257297	0.768784	0.442021	0.660578	RP1L1	8
ENSG00000234498	17.435	0.235724	0.633845	0.371895	0.709971	0.934456	RPL13AP20	12	ENSG00000106615	4176.59	-0.0488902	0.091079	-0.536789	0.591413	0.833831	RHEB	7	ENSG00000186897	14.9082	-0.247614	0.322083	-0.768789	0.442019	0.660578	C1QL4	12
ENSG00000143157	1680.74	-0.0923262	0.248512	-0.371516	0.710253	0.934474	POGK	1	ENSG00000214160	1381.07	-0.0271513	0.050616	-0.536416	0.591671	0.834123	ALG3	3	ENSG00000105325	996.752	0.0754782	0.0981955	0.768652	0.4421	0.660615	FZR1	19
ENSG00000221843	28.1959	0.155208	0.417854	0.37144	0.71031	0.934474	SPATA31H1	2	ENSG00000123066	888.254	0.054463	0.10156	0.536265	0.591775	0.834199	MED13L	12	ENSG00000109743	57.4222	-0.157701	0.205187	-0.76857	0.442149	0.660631	BST1	4
ENSG00000073578	2666.81	-0.0521836	0.140534	-0.371324	0.710396	0.934508	SDHA	5	ENSG00000169891	106.523	0.0985032	0.183783	0.535975	0.591976	0.834411	REPS2	X	ENSG00000008323	676.838	-0.0543625	0.0707394	-0.76849	0.442196	0.660645	PLEKHG6	12
ENSG00000197119	3962.37	-0.0603399	0.162544	-0.371223	0.710472	0.934527	SLC25A29	14	ENSG00000119899	358.078	-0.065641	0.12258	-0.535496	0.592307	0.834448	SLC17A5	6	ENSG00000169220	682.512	0.0962131	0.125227	0.768307	0.442305	0.660751	RGS14	5
ENSG00000130702	6690.47	-0.0754669	0.203352	-0.371114	0.710552	0.934553	LAMA5	20	ENSG00000120699	2060.28	-0.0601833	0.112335	-0.535747	0.592133	0.834448	EXOSC8	13	ENSG00000101213	41.8832	0.171636	0.22342	0.768218	0.442358	0.660773	PTK6	20
ENSG00000135119	521.582	-0.149559	0.403286	-0.370851	0.710748	0.934731	RNFT2	12	ENSG00000124535	1290	-0.0424331	0.0792245	-0.535606	0.592231	0.834448	WRNIP1	6	ENSG00000160284	283.249	0.154124	0.200678	0.768018	0.442476	0.660894	SPATC1L	21
ENSG00000198689	463.615	-0.0761516	0.20551	-0.37055	0.710973	0.934946	SLC9A6	X	ENSG00000148926	1457.55	0.158164	0.295172	0.535837	0.592071	0.834448	ADM	11	ENSG00000119969	5104.72	0.061662	0.0803403	0.76751	0.442779	0.661181	HELLS	10
ENSG00000172009	4148.23	0.0621309	0.167734	0.370413	0.711074	0.935	THOP1	19	ENSG00000173542	617.896	0.065489	0.122292	0.535514	0.592295	0.834448	MOB1B	4	ENSG00000145642	288.187	-0.0730571	0.0951879	-0.767503	0.442782	0.661181	SHISAL2B	5
ENSG00000110108	1069.6	0.0623403	0.168409	0.370172	0.711254	0.935032	TMEM109	11	ENSG00000178607	150.767	0.0887081	0.165651	0.535514	0.592295	0.834448	ERN1	17	ENSG00000186723	21.7494	0.229637	0.299162	0.767599	0.442726	0.661181	OR10H1	19
ENSG00000117425	20.5805	-0.206582	0.558508	-0.369882	0.711471	0.935032	PTCH2	1	ENSG00000214063	1802.18	0.0519879	0.0971048	0.53538	0.592387	0.834455	TSPAN4	11	ENSG00000132702	29.67	0.227619	0.296775	0.766972	0.443098	0.661542	HAPLN2	1
ENSG00000136240	2124.61	0.0569719	0.154026	0.369884	0.711469	0.935032	KDELR2	7	ENSG00000240429	41.63	-0.130378	0.243542	-0.535343	0.592413	0.834455	LRRFIP1P1	3	ENSG00000197603	315.92	-0.0698554	0.0910798	-0.76697	0.443099	0.661542	CPLANE1	5
ENSG00000170891	218.435	0.0753072	0.203638	0.369809	0.711525	0.935032	CYTL1	4	ENSG00000047634	58.5188	-0.130678	0.244298	-0.53491	0.592712	0.834498	SCML1	X	ENSG00000115163	552.779	0.0778893	0.101623	0.766449	0.443409	0.66161	CENPA	2
ENSG00000174136	847.565	-0.0901971	0.243869	-0.369858	0.711488	0.935032	RGMB	5	ENSG00000107295	162.175	-0.0732864	0.136999	-0.534941	0.592691	0.834498	SH3GL2	9	ENSG00000136457	7.61101	0.356978	0.465691	0.766554	0.443347	0.66161	CHAD	17
ENSG00000183876	135.871	0.0839842	0.227095	0.36982	0.711517	0.935032	ARSI	5	ENSG00000140104	81.8629	-0.102594	0.191828	-0.534824	0.592772	0.834498	CLBA1	14	ENSG00000183628	117.156	0.105102	0.137071	0.766768	0.443219	0.66161	DGCR6	22
ENSG00000198742	1130.3	0.0787461	0.212665	0.370283	0.711172	0.935032	SMURF1	7	ENSG00000141556	3389.86	-0.0851922	0.159265	-0.534907	0.592714	0.834498	TBCD	17	ENSG00000214688	90.2476	0.225591	0.29432	0.766482	0.44339	0.66161	C10orf105	10
ENSG00000116521	591.748	0.0872246	0.235996	0.369602	0.711679	0.935075	SCAMP3	1	ENSG00000165650	999.121	0.0806987	0.15088	0.534854	0.592751	0.834498	PDZD8	10	ENSG00000258659	57.0941	-0.160295	0.20914	-0.766446	0.443411	0.66161	TRIM34	11
ENSG00000183036	27.0702	-0.165586	0.447914	-0.369683	0.711619	0.935075	PCP4	21	ENSG00000196586	1001.43	-0.0730901	0.136672	-0.534786	0.592798	0.834498	MYO6	6	ENSG00000262461	8.28467	-0.441482	0.575824	-0.766696	0.443262	0.66161	SPDYE9	7
ENSG00000006453	1563.96	-0.0515436	0.139658	-0.369071	0.712075	0.935115	BAIAP2L1	7	ENSG00000197045	1494.4	-0.0826157	0.154361	-0.53521	0.592504	0.834498	GMFB	14	ENSG00000275976	8.28467	-0.441482	0.575824	-0.766696	0.443262	0.66161	SPDYE11	7
ENSG00000028203	1231.39	-0.093088	0.252196	-0.36911	0.712046	0.935115	VEZT	12	ENSG00000102935	1490.86	-0.116793	0.218661	-0.53413	0.593251	0.834756	ZNF423	16	ENSG00000111641	2739.66	-0.0655409	0.0855441	-0.766166	0.443578	0.661746	NOP2	12
ENSG00000136536	2248.78	0.0642364	0.173893	0.369402	0.711828	0.935115	MARCHF7	2	ENSG00000122877	25.6959	0.162387	0.304049	0.534081	0.593285	0.834756	EGR2	10	ENSG00000186230	439.954	-0.0803312	0.104848	-0.766167	0.443577	0.661746	ZNF749	19
ENSG00000142556	671.597	0.0782656	0.212023	0.369138	0.712025	0.935115	ZNF614	19	ENSG00000168172	464.647	-0.0682132	0.127655	-0.534356	0.593095	0.834756	HOOK3	8	ENSG00000111218	56.5956	-0.155196	0.202658	-0.765803	0.443794	0.661924	PRMT8	12
ENSG00000156150	178.79	0.0822414	0.222804	0.36912	0.712038	0.935115	ALX3	1	ENSG00000175970	2507.68	0.0383794	0.0718291	0.534315	0.593123	0.834756	UNC119B	12	ENSG00000114646	156.878	0.100293	0.130956	0.765851	0.443765	0.661924	CSPG5	3
ENSG00000182827	972.633	-0.0653279	0.176977	-0.369133	0.712029	0.935115	ACBD3	1	ENSG00000197535	868.141	-0.060602	0.113424	-0.534297	0.593136	0.834756	MYO5A	15	ENSG00000115239	712.743	0.0655276	0.0855988	0.76552	0.443962	0.661924	ASB3	2
ENSG00000171227	522.898	0.0593236	0.160812	0.368901	0.712202	0.935202	TMEM37	2	ENSG00000197779	220.541	0.132122	0.247371	0.534105	0.593269	0.834756	ZNF81	X	ENSG00000126524	973.393	0.0742444	0.0969712	0.765634	0.443894	0.661924	SBDS	7
ENSG00000126088	2457.56	0.0683959	0.185621	0.368471	0.712522	0.935383	UROD	1	ENSG00000124256	9.28377	0.271484	0.508636	0.533749	0.593516	0.834894	ZBP1	20	ENSG00000138031	1262.54	-0.0533827	0.0697272	-0.765594	0.443918	0.661924	ADCY3	2
ENSG00000152457	253.21	-0.0756888	0.205393	-0.368508	0.712495	0.935383	DCLRE1C	10	ENSG00000158220	194.004	-0.0986342	0.184802	-0.53373	0.593528	0.834894	ESYT3	3	ENSG00000244932	8.46	-0.308942	0.403567	-0.765529	0.443956	0.661924	IFT122P2	3
ENSG00000273604	231.919	-0.0810415	0.219892	-0.368551	0.712462	0.935383	EPOP	17	ENSG00000163618	248.897	-0.0924253	0.173196	-0.533646	0.593586	0.834894	CADPS	3	ENSG00000271601	103.595	0.159813	0.208714	0.765702	0.443853	0.661924	LIX1L	1
ENSG00000135736	416.2	0.0644559	0.17517	0.367961	0.712902	0.935403	CCDC102A	16	ENSG00000170860	3152.24	0.118784	0.222589	0.533648	0.593585	0.834894	LSM3	3	ENSG00000101307	22.3408	0.280459	0.366401	0.765444	0.444007	0.661935	SIRPB1	20
ENSG00000162951	29.1946	-0.156187	0.424029	-0.368341	0.712619	0.935403	LRRTM1	2	ENSG00000076513	433.055	-0.0795769	0.149288	-0.533044	0.594003	0.834956	ANKRD13A	12	ENSG00000242193	133.731	-0.0923378	0.12065	-0.765336	0.444072	0.661974	CRYZL2P	1
ENSG00000171223	190.663	0.0936868	0.254561	0.368033	0.712849	0.935403	JUNB	19	ENSG00000104327	2093.47	-0.155451	0.291625	-0.53305	0.593999	0.834956	CALB1	8	ENSG00000023228	1257.85	-0.0816626	0.106731	-0.765127	0.444196	0.662103	NDUFS1	2
ENSG00000177971	3171.16	-0.0960293	0.260941	-0.368012	0.712864	0.935403	IMP3	15	ENSG00000115268	20169.8	-0.0532419	0.0998602	-0.533164	0.59392	0.834956	RPS15	19	ENSG00000143001	18.7948	0.239536	0.313152	0.764921	0.444319	0.662229	TMEM61	1
ENSG00000196407	73.4592	-0.0996021	0.270626	-0.368044	0.71284	0.935403	THEM5	1	ENSG00000130962	216.458	0.0790632	0.148199	0.533495	0.593691	0.834956	PRRG1	X	ENSG00000140955	31.0806	-0.176666	0.231016	-0.764734	0.44443	0.662338	ADAD2	16
ENSG00000232040	145.208	0.105891	0.287768	0.367975	0.712892	0.935403	SCAND3	6	ENSG00000139800	1891.48	-0.150827	0.282883	-0.533177	0.593911	0.834956	ZIC5	13	ENSG00000175463	20.1247	0.216886	0.283634	0.764669	0.444468	0.662339	TBC1D10C	11
ENSG00000111319	2694.26	0.0716493	0.194812	0.367787	0.713032	0.935493	SCNN1A	12	ENSG00000161888	626.43	-0.0659475	0.123737	-0.532964	0.594059	0.834956	SPC24	19	ENSG00000138600	700.435	-0.0690443	0.0903442	-0.764237	0.444726	0.662667	SPPL2A	15
ENSG00000087086	25656	0.080536	0.219361	0.367139	0.713516	0.935686	FTL	19	ENSG00000163638	19.8227	0.240666	0.451188	0.533404	0.593754	0.834956	ADAMTS9	3	ENSG00000057468	8.04885	0.292623	0.383173	0.763684	0.445056	0.663101	MSH4	1
ENSG00000135372	3991.41	0.0487302	0.132708	0.367199	0.713471	0.935686	NAT10	11	ENSG00000163811	3551.91	0.031208	0.0585692	0.532839	0.594145	0.834956	WDR43	2	ENSG00000065413	26.1179	-0.189444	0.248229	-0.763185	0.445353	0.663375	ANKRD44	2
ENSG00000138002	627.249	0.0772943	0.210454	0.367275	0.713414	0.935686	IFT172	2	ENSG00000215457	14.7512	0.200029	0.375376	0.532875	0.59412	0.834956	RPS8P3	18	ENSG00000152642	207.727	0.0842685	0.110415	0.763196	0.445347	0.663375	GPD1L	3
ENSG00000163312	200.852	0.0797002	0.216887	0.367473	0.713266	0.935686	HELQ	4	ENSG00000231551	7.1875	-0.277983	0.521291	-0.533259	0.593854	0.834956	PDE4DIPP6	1	ENSG00000237651	295.653	-0.106993	0.140171	-0.763309	0.445279	0.663375	C2orf74	2
ENSG00000165061	352.914	0.0653337	0.177971	0.367102	0.713543	0.935686	ZMAT4	8	ENSG00000270872	59.9119	-0.152338	0.285932	-0.532777	0.594188	0.834956	SRGAP2D	1	ENSG00000071243	470.851	0.0703113	0.092138	0.763108	0.445399	0.663386	ING3	7
ENSG00000188342	1386.82	0.0938344	0.25561	0.3671	0.713545	0.935686	GTF2F2	13	ENSG00000179933	2113.74	0.0653733	0.122802	0.532346	0.594486	0.835304	C14orf119	14	ENSG00000103064	900.324	-0.0630036	0.0825806	-0.762935	0.445502	0.663483	SLC7A6	16
ENSG00000120942	969.919	-0.0691592	0.188668	-0.366565	0.713943	0.935796	UBIAD1	1	ENSG00000066651	726.828	-0.0629573	0.118358	-0.531922	0.59478	0.835497	TRMT11	6	ENSG00000118503	87.4788	-0.134676	0.176556	-0.762798	0.445584	0.663548	TNFAIP3	6
ENSG00000122008	346.998	-0.109432	0.298353	-0.366788	0.713777	0.935796	POLK	5	ENSG00000140092	60.8537	0.112024	0.210554	0.532043	0.594696	0.835497	FBLN5	14	ENSG00000116005	1312.54	0.0590573	0.0774353	0.762666	0.445663	0.663609	PCYOX1	2
ENSG00000127191	1650.6	0.0585602	0.159855	0.366334	0.714116	0.935796	TRAF2	9	ENSG00000154237	120441	-0.187838	0.353164	-0.531873	0.594814	0.835497	LRRK1	15	ENSG00000198863	566.641	-0.0551195	0.0722851	-0.76253	0.445744	0.663673	RUNDC1	17
ENSG00000164933	656.318	0.0585807	0.159737	0.366733	0.713818	0.935796	SLC25A32	8	ENSG00000197766	34.4876	-0.182699	0.343514	-0.531854	0.594827	0.835497	CFD	19	ENSG00000225198	10.9806	0.32598	0.427781	0.762025	0.446045	0.664065	SSX13P	X
ENSG00000168763	1210.35	0.0532289	0.145107	0.366825	0.713749	0.935796	CNNM3	2	ENSG00000089847	747.759	0.11352	0.213943	0.530607	0.595691	0.835732	ANKRD24	19	ENSG00000244398	3013.96	0.20151	0.264488	0.76189	0.446126	0.664129	RPL36AP37	11
ENSG00000186205	1684.13	0.0662804	0.180901	0.366391	0.714073	0.935796	MTARC1	1	ENSG00000104472	893.413	-0.0490655	0.0923443	-0.531332	0.595189	0.835732	CHRAC1	8	ENSG00000129128	2418.18	0.0629625	0.0826617	0.761689	0.446245	0.66425	SPCS3	4
ENSG00000275700	2330.65	0.0521696	0.142347	0.366495	0.713996	0.935796	AATF	17	ENSG00000116962	1091.3	-0.103402	0.194831	-0.530728	0.595607	0.835732	NID1	1	ENSG00000124177	2234.5	-0.0710379	0.0932962	-0.761423	0.446404	0.664406	CHD6	20
ENSG00000287977	21.4452	-0.175091	0.477692	-0.366536	0.713965	0.935796		3	ENSG00000127578	323.055	-0.0985206	0.185682	-0.530587	0.595705	0.835732	WFIKKN1	16	ENSG00000160209	2668.28	-0.0490752	0.064455	-0.761386	0.446426	0.664406	PDXK	21
ENSG00000007376	1287.06	0.0742343	0.20504	0.362048	0.717317	0.935891	RPUSD1	16	ENSG00000129810	545.059	0.0450274	0.0847949	0.531015	0.595408	0.835732	SGO1	3	ENSG00000160310	1428.24	0.0520512	0.0684032	0.760948	0.446688	0.664678	PRMT2	21
ENSG00000013810	5830.97	-0.0707629	0.194281	-0.36423	0.715687	0.935891	TACC3	4	ENSG00000141873	968.445	0.0518653	0.0976483	0.531144	0.595319	0.835732	SLC39A3	19	ENSG00000167766	549.217	0.0780855	0.102624	0.760889	0.446723	0.664678	ZNF83	19
ENSG00000039123	3824.95	-0.107989	0.297679	-0.36277	0.716776	0.935891	MTREX	5	ENSG00000144785	549.384	-0.0663755	0.125015	-0.530941	0.59546	0.835732		12	ENSG00000230453	261.212	0.130085	0.170945	0.760978	0.44667	0.664678	ANKRD18B	9
ENSG00000051825	571.681	0.0593483	0.164519	0.360738	0.718295	0.935891	MPHOSPH9	12	ENSG00000152377	359.061	0.110592	0.208337	0.530832	0.595535	0.835732	SPOCK1	5	ENSG00000244165	233.906	0.0952811	0.125253	0.760711	0.44683	0.66478	P2RY11	19
ENSG00000069974	149.021	0.094826	0.262905	0.360685	0.718335	0.935891	RAB27A	15	ENSG00000155304	1189.03	0.0574755	0.108316	0.530629	0.595676	0.835732	HSPA13	21	ENSG00000063244	8557.03	-0.0580957	0.076388	-0.760534	0.446935	0.664823	U2AF2	19
ENSG00000070269	440.325	-0.10187	0.282043	-0.361186	0.71796	0.935891	TMEM260	14	ENSG00000165264	1787.13	0.0995023	0.18746	0.530791	0.595564	0.835732	NDUFB6	9	ENSG00000180488	214.973	0.0834672	0.109745	0.760558	0.446921	0.664823	MIGA1	1
ENSG00000083535	320.117	0.0695848	0.19125	0.363842	0.715976	0.935891	PIBF1	13	ENSG00000173757	1818.06	-0.0693811	0.130631	-0.531122	0.595335	0.835732	STAT5B	17	ENSG00000124181	4863.82	0.0985365	0.129592	0.760356	0.447042	0.664868	PLCG1	20
ENSG00000091536	77.754	-0.132563	0.367161	-0.36105	0.718062	0.935891	MYO15A	17	ENSG00000184545	19.0821	0.242666	0.456691	0.531356	0.595172	0.835732	DUSP8	11	ENSG00000235552	51.7431	-0.19986	0.262841	-0.760383	0.447026	0.664868	RPL6P27	18
ENSG00000092853	1148.89	0.0607708	0.166322	0.36538	0.714828	0.935891	CLSPN	1	ENSG00000214135	99.6392	-0.109437	0.206106	-0.530975	0.595436	0.835732	SDHAP4	3	ENSG00000285733	49.7881	-0.151102	0.198743	-0.760289	0.447082	0.664871		6
ENSG00000095261	550.678	-0.08027	0.22126	-0.362785	0.716766	0.935891	PSMD5	9	ENSG00000254402	7.30681	-0.361642	0.681239	-0.530859	0.595516	0.835732	LRRC24	8	ENSG00000127328	1024.67	-0.0580244	0.0763436	-0.760044	0.447228	0.665033	RAB3IP	12
ENSG00000101605	25.0643	0.216385	0.597929	0.361891	0.717434	0.935891	MYOM1	18	ENSG00000143748	1049.49	0.047903	0.0903294	0.530314	0.595894	0.835855	NVL	1	ENSG00000163161	1723.5	0.0568402	0.0748165	0.759729	0.447417	0.665256	ERCC3	2
ENSG00000101928	428.619	0.0626891	0.173783	0.360733	0.718299	0.935891	MOSPD1	X	ENSG00000186522	2046.81	-0.0505428	0.0953029	-0.530338	0.595877	0.835855	SEPTIN10	2	ENSG00000182557	6.65542	-0.403434	0.531126	-0.759582	0.447504	0.66533	SPNS3	17
ENSG00000102195	50.9193	0.143186	0.393563	0.363819	0.715993	0.935891	GPR50	X	ENSG00000006625	3155.64	-0.054358	0.102786	-0.528845	0.596913	0.836145	GGCT	7	ENSG00000140006	938.456	0.0556673	0.0733069	0.759374	0.447629	0.665458	WDR89	14
ENSG00000102554	37.2929	0.149374	0.409982	0.364343	0.715602	0.935891	KLF5	13	ENSG00000073060	1638.34	0.0623871	0.117761	0.529777	0.596267	0.836145	SCARB1	12	ENSG00000168259	3827.03	0.05336	0.0702806	0.759243	0.447707	0.665516	DNAJC7	17
ENSG00000103549	2284.63	-0.0492598	0.135733	-0.362915	0.716668	0.935891	RNF40	16	ENSG00000102595	435.209	-0.0711196	0.134395	-0.529185	0.596677	0.836145	UGGT2	13	ENSG00000176986	2288.22	-0.0695644	0.0916384	-0.759118	0.447782	0.665516	SEC24C	10
ENSG00000104818	18.2533	0.192141	0.531407	0.36157	0.717673	0.935891	CGB2	19	ENSG00000106415	539.292	-0.0867065	0.163946	-0.528871	0.596895	0.836145	GLCCI1	7	ENSG00000204271	834.586	-0.0622162	0.0819582	-0.759121	0.44778	0.665516	SPIN3	X
ENSG00000108344	8089.45	-0.0497743	0.137012	-0.363285	0.716392	0.935891	PSMD3	17	ENSG00000140015	44.5622	-0.242958	0.459275	-0.529002	0.596804	0.836145	KCNH5	14	ENSG00000174652	682.284	0.0672972	0.0886828	0.758853	0.447941	0.665638	ZNF266	19
ENSG00000108883	4375.73	-0.089582	0.248064	-0.361124	0.718007	0.935891	EFTUD2	17	ENSG00000142347	70.7555	0.176076	0.3328	0.529075	0.596753	0.836145	MYO1F	19	ENSG00000188827	513.322	0.142806	0.188185	0.758862	0.447935	0.665638	SLX4	16
ENSG00000112992	494.764	-0.0773285	0.212066	-0.364644	0.715377	0.935891	NNT	5	ENSG00000149187	3815.28	0.028968	0.054673	0.529842	0.596221	0.836145	CELF1	11	ENSG00000146038	33.5064	-0.188371	0.24829	-0.758675	0.448047	0.66574	DCDC2	6
ENSG00000116985	54.6208	0.120479	0.333618	0.36113	0.718002	0.935891	BMP8B	1	ENSG00000164038	169.95	-0.0866309	0.163613	-0.529487	0.596467	0.836145	SLC9B2	4	ENSG00000167280	1023.73	-0.0986007	0.130005	-0.758438	0.448189	0.665894	ENGASE	17
ENSG00000119899	378.721	0.0679038	0.187704	0.36176	0.717531	0.935891	SLC17A5	6	ENSG00000166501	494.79	0.0809435	0.153	0.529042	0.596776	0.836145	PRKCB	16	ENSG00000118246	1368.6	-0.0672163	0.0886649	-0.758094	0.448395	0.666143	FASTKD2	2
ENSG00000121966	29.7209	0.155116	0.427368	0.362955	0.716638	0.935891	CXCR4	2	ENSG00000169627	260.156	0.200089	0.377576	0.529929	0.596161	0.836145	BOLA2B	16	ENSG00000156162	636.824	0.0710344	0.0937308	0.757855	0.448538	0.666299	DPY19L4	8
ENSG00000124212	1552.62	0.0854205	0.235031	0.363443	0.716274	0.935891	PTGIS	20	ENSG00000184986	10.7795	0.326406	0.616677	0.529298	0.596599	0.836145	TMEM121	14	ENSG00000229920	18.1883	0.281205	0.371139	0.757683	0.448641	0.666395	RPS4XP5	2
ENSG00000126457	24272.9	-0.0675965	0.187357	-0.360791	0.718256	0.935891	PRMT1	19	ENSG00000231982	10.0265	0.255241	0.482462	0.529039	0.596779	0.836145	MCF2L2P1	3	ENSG00000015568	166.209	0.392877	0.518622	0.757541	0.448726	0.666408	RGPD5	2
ENSG00000127184	13565.7	-0.0920328	0.25202	-0.365181	0.714977	0.935891	COX7C	5	ENSG00000237641	8.97349	-0.219697	0.414861	-0.529569	0.596411	0.836145	RPL28P2	2	ENSG00000101152	1782.74	-0.0561794	0.0741542	-0.757603	0.448689	0.666408	DNAJC5	20
ENSG00000128534	1394.39	-0.0825023	0.227231	-0.363077	0.716547	0.935891	LSM8	7	ENSG00000243660	28.4858	0.174049	0.329087	0.528885	0.596885	0.836145	ZNF487	10	ENSG00000154001	2066.53	-0.0624041	0.0824475	-0.756895	0.449113	0.666869	PPP2R5E	14
ENSG00000135185	786.597	0.0787533	0.218388	0.360612	0.718389	0.935891	TMEM243	7	ENSG00000285077	104.309	-0.109963	0.20768	-0.529481	0.596472	0.836145	ARHGAP11B	15	ENSG00000232871	30.2863	-0.215601	0.28483	-0.756945	0.449083	0.666869	SEC1P	19
ENSG00000135862	4963.79	-0.115487	0.319079	-0.361939	0.717398	0.935891	LAMC1	1	ENSG00000287977	18.957	0.160641	0.303359	0.529541	0.596431	0.836145		3	ENSG00000281490	87.0337	-0.118137	0.156109	-0.756761	0.449193	0.666932	CICP14	7
ENSG00000135999	692.677	0.0815983	0.225494	0.361865	0.717453	0.935891	EPC2	2	ENSG00000079263	16.576	0.306233	0.579583	0.528368	0.597244	0.836161	SP140	2	ENSG00000163344	706.118	-0.0956141	0.126404	-0.756419	0.449398	0.667179	PMVK	1
ENSG00000137720	297.177	0.0841795	0.231669	0.36336	0.716336	0.935891	CFAP68	11	ENSG00000101448	14.1784	0.196048	0.37108	0.528316	0.59728	0.836161	EPPIN	20	ENSG00000059377	31.248	-0.14883	0.196816	-0.756187	0.449537	0.667285	TBXAS1	7
ENSG00000138430	3147.31	-0.051737	0.142101	-0.364085	0.715794	0.935891	OLA1	2	ENSG00000105278	350.075	-0.106252	0.201098	-0.528358	0.597251	0.836161	ZFR2	19	ENSG00000065135	2811.55	-0.0778069	0.102896	-0.756173	0.449546	0.667285	GNAI3	1
ENSG00000138796	1734.76	0.0512209	0.140365	0.364911	0.715178	0.935891	HADH	4	ENSG00000127666	31.9582	0.179472	0.339631	0.528432	0.597199	0.836161	TICAM1	19	ENSG00000146535	3418.96	-0.0543279	0.0718682	-0.755939	0.449686	0.667436	GNA12	7
ENSG00000144233	1306.23	0.0598217	0.165474	0.361518	0.717712	0.935891	AMMECR1L	2	ENSG00000130382	2044.09	0.0427247	0.0808065	0.528729	0.596994	0.836161	MLLT1	19	ENSG00000232022	15.33	-0.245021	0.32416	-0.755865	0.44973	0.667445	FAAHP1	1
ENSG00000150776	962.983	0.0576081	0.158444	0.363587	0.716166	0.935891	NKAPD1	11	ENSG00000157617	469.75	0.0647697	0.122551	0.528513	0.597144	0.836161	C2CD2	21	ENSG00000182700	22.3157	0.205828	0.272354	0.755739	0.449806	0.667501	IGIP	5
ENSG00000153130	935.379	0.0818918	0.224384	0.364962	0.71514	0.935891	SCOC	4	ENSG00000186395	811.296	0.0556069	0.105232	0.528423	0.597206	0.836161	KRT10	17	ENSG00000170854	742.01	0.0736851	0.0975194	0.755594	0.449892	0.667573	RIOX2	3
ENSG00000155034	735.457	-0.0728844	0.201414	-0.361864	0.717454	0.935891	FBXL18	7	ENSG00000181284	190.277	-0.0600118	0.113614	-0.528209	0.597354	0.836194	TMEM102	17	ENSG00000134962	22.7491	0.229247	0.303462	0.755441	0.449984	0.667652	KLB	4
ENSG00000156345	159.665	0.0872944	0.240824	0.362482	0.716992	0.935891	CDK20	9	ENSG00000108828	8677.78	0.0421323	0.0797983	0.527985	0.59751	0.83627	VAT1	17	ENSG00000160256	1333.1	-0.0955931	0.126564	-0.755295	0.450072	0.667726	SLX9	21
ENSG00000156976	12883.1	-0.061991	0.171243	-0.362006	0.717348	0.935891	EIF4A2	3	ENSG00000112304	1372.23	0.0757	0.143364	0.528026	0.597481	0.83627	ACOT13	6	ENSG00000105497	241.083	-0.0635783	0.0842542	-0.754601	0.450488	0.668286	ZNF175	19
ENSG00000159720	1378.44	0.073062	0.201394	0.362781	0.716769	0.935891	ATP6V0D1	16	ENSG00000163833	7.4968	-0.249279	0.472354	-0.527737	0.597682	0.83644	FBXO40	3	ENSG00000214940	41.0366	0.313652	0.415715	0.754488	0.450556	0.66833	NPIPA8	16
ENSG00000160714	2378.1	0.0668851	0.184171	0.363168	0.716479	0.935891	UBE2Q1	1	ENSG00000099812	12.2209	0.241683	0.458137	0.527533	0.597823	0.836496	MISP	19	ENSG00000143494	4329.79	0.085828	0.113815	0.754102	0.450788	0.668613	VASH2	1
ENSG00000162063	1782.49	-0.0495771	0.13694	-0.362034	0.717327	0.935891	CCNF	16	ENSG00000135823	1686.56	0.0252408	0.0478459	0.527544	0.597816	0.836496	STX6	1	ENSG00000161048	154.508	0.0955411	0.126705	0.754042	0.450824	0.668613	NAPEPLD	7
ENSG00000162980	1487	-0.0654629	0.180304	-0.363069	0.716554	0.935891	ARL5A	2	ENSG00000104976	727.82	0.0392909	0.0745244	0.527222	0.59804	0.836727	SNAPC2	19	ENSG00000189410	578.35	0.105989	0.140586	0.753905	0.450906	0.668679	SH2D5	1
ENSG00000163902	6469.74	-0.0499503	0.138191	-0.361458	0.717757	0.935891	RPN1	3	ENSG00000167635	3243.19	-0.0573396	0.108788	-0.527079	0.598139	0.836795	ZNF146	19	ENSG00000006071	207.231	0.0844268	0.112017	0.753695	0.451032	0.668783	ABCC8	11
ENSG00000166896	66.1979	0.116577	0.321075	0.363082	0.716543	0.935891	ATP23	12	ENSG00000037897	576.054	-0.0539134	0.102389	-0.526554	0.598503	0.837162	METTL1	12	ENSG00000089847	942.076	-0.0733016	0.0972941	-0.753402	0.451208	0.668783	ANKRD24	19
ENSG00000170464	309.484	0.0829993	0.228254	0.363627	0.716137	0.935891	DNAJC18	5	ENSG00000177981	161.793	-0.0935651	0.17769	-0.526562	0.598497	0.837162	ASB8	12	ENSG00000093217	82.8405	-0.0995242	0.13206	-0.753628	0.451073	0.668783	XYLB	3
ENSG00000171970	238.067	-0.0740792	0.203193	-0.364576	0.715428	0.935891	ZNF57	19	ENSG00000150093	9859.58	-0.0983468	0.186979	-0.525977	0.598904	0.837581	ITGB1	10	ENSG00000164404	11.6953	-0.320819	0.425853	-0.753356	0.451236	0.668783	GDF9	5
ENSG00000175764	34.4697	-0.148156	0.408001	-0.363127	0.71651	0.935891	TTLL11	9	ENSG00000267001	92.0745	0.0935427	0.177826	0.526035	0.598864	0.837581		19	ENSG00000182752	41.3664	-0.162159	0.215254	-0.753341	0.451245	0.668783	PAPPA	9
ENSG00000181392	790.515	0.0819369	0.223857	0.366023	0.714348	0.935891	SYNE4	19	ENSG00000177192	2118.25	0.0566764	0.10784	0.525562	0.599193	0.837913	PUS1	12	ENSG00000188818	531.044	-0.117361	0.155773	-0.753414	0.451201	0.668783	ZDHHC11	5
ENSG00000182993	134.563	-0.0896063	0.24744	-0.362133	0.717253	0.935891	C12orf60	12	ENSG00000152700	629.931	-0.114057	0.217097	-0.525372	0.599325	0.838027	SAR1B	5	ENSG00000241549	27.9089	0.192748	0.255849	0.753364	0.451231	0.668783	GUSBP2	6
ENSG00000184661	1186.81	-0.04935	0.134847	-0.36597	0.714388	0.935891	CDCA2	8	ENSG00000138092	1346.73	0.0516516	0.0983563	0.525148	0.59948	0.838102	CENPO	2	ENSG00000093167	976.363	-0.0430259	0.0571423	-0.752961	0.451474	0.669065	LRRFIP2	3
ENSG00000185156	92.0149	0.101336	0.277519	0.365152	0.714998	0.935891	MFSD6L	17	ENSG00000262481	9.31943	0.304232	0.579277	0.525192	0.59945	0.838102	TMEM256-PLSCR3	17	ENSG00000124370	237.18	0.0842674	0.111932	0.752845	0.451543	0.669112	MCEE	2
ENSG00000186577	174.799	0.107476	0.297242	0.361578	0.717668	0.935891	SMIM29	6	ENSG00000266412	2098.33	-0.0569462	0.108503	-0.524834	0.599699	0.838336	NCOA4	10	ENSG00000162188	78.2776	0.167471	0.22249	0.752711	0.451624	0.669118	GNG3	11
ENSG00000188095	32.765	0.154201	0.421505	0.365834	0.714489	0.935891	MESP2	15	ENSG00000134569	773.128	-0.052156	0.0994316	-0.524542	0.599902	0.838549	LRP4	11	ENSG00000277258	1518.45	0.0767155	0.101911	0.752771	0.451587	0.669118	PCGF2	17
ENSG00000189280	32.6581	0.158003	0.434677	0.363496	0.716235	0.935891	GJB5	1	ENSG00000283491	11.9322	-0.307805	0.586993	-0.524376	0.600017	0.838639		2	ENSG00000159579	838.431	0.05596	0.0743588	0.752568	0.451709	0.669188	RSPRY1	16
ENSG00000198053	258.307	0.0700658	0.192325	0.364308	0.715628	0.935891	SIRPA	20	ENSG00000102144	12062.3	-0.079781	0.152186	-0.524234	0.600115	0.838705	PGK1	X	ENSG00000114942	5008.89	0.0893018	0.118681	0.752452	0.451779	0.669235	EEF1B2	2
ENSG00000204385	29.6829	-0.157415	0.432596	-0.363884	0.715945	0.935891	SLC44A4	6	ENSG00000115657	983.538	-0.0610182	0.116437	-0.524045	0.600247	0.838818	ABCB6	2	ENSG00000008838	2160.68	-0.0747899	0.0994148	-0.752301	0.45187	0.669255	MED24	17
ENSG00000204961	50.615	-0.128115	0.353052	-0.362877	0.716697	0.935891	PCDHA9	5	ENSG00000007202	4205.06	0.045327	0.0866613	0.523036	0.600949	0.838945	BLTP2	17	ENSG00000110987	558.573	0.0747188	0.0993189	0.752312	0.451863	0.669255	BCL7A	12
ENSG00000205937	9346.57	0.0431917	0.119726	0.360756	0.718282	0.935891	RNPS1	16	ENSG00000075618	11906.8	-0.050319	0.0961406	-0.523389	0.600703	0.838945	FSCN1	7	ENSG00000095464	10.1388	-0.369432	0.491363	-0.751852	0.45214	0.669589	PDE6C	10
ENSG00000214578	19.3106	-0.205284	0.56528	-0.363155	0.716489	0.935891	HMGN2P15	17	ENSG00000090432	708.986	-0.0371872	0.0710479	-0.52341	0.600689	0.838945	MUL1	1	ENSG00000101210	1458.01	0.0943711	0.125527	0.751799	0.452172	0.669589	EEF1A2	20
ENSG00000221914	2227.7	0.0485861	0.13451	0.361207	0.717945	0.935891	PPP2R2A	8	ENSG00000105726	2068.72	0.0587972	0.112365	0.523269	0.600787	0.838945	ATP13A1	19	ENSG00000167103	426.459	-0.0923398	0.12287	-0.751523	0.452338	0.669778	PIP5KL1	9
ENSG00000236279	32.7804	0.204911	0.563452	0.36367	0.716104	0.935891	CLEC2L	7	ENSG00000122966	1482.4	-0.0777583	0.148557	-0.523426	0.600678	0.838945	CIT	12	ENSG00000203811	18.6595	-0.989429	1.31682	-0.751377	0.452426	0.669851	H3C14	1
ENSG00000243244	380.187	0.0767465	0.21267	0.360872	0.718196	0.935891	STON1	2	ENSG00000130396	4486.34	-0.0556018	0.106208	-0.523516	0.600615	0.838945	AFDN	6	ENSG00000159314	233.91	0.142773	0.190035	0.751299	0.452473	0.669864	ARHGAP27	17
ENSG00000248751	20.8247	0.198561	0.550581	0.360639	0.71837	0.935891		22	ENSG00000137203	6.64872	-0.372308	0.711756	-0.523085	0.600915	0.838945	TFAP2A	6	ENSG00000204366	447.028	-0.302442	0.402742	-0.750957	0.452679	0.670112	ZBTB12	6
ENSG00000249751	60.3092	0.11506	0.314393	0.365975	0.714384	0.935891	ECSCR	5	ENSG00000137845	2720.68	0.0503283	0.0961888	0.523225	0.600818	0.838945	ADAM10	15	ENSG00000101945	672.116	0.0587199	0.0782608	0.75031	0.453068	0.670631	SUV39H1	X
ENSG00000261787	54.5236	0.121212	0.334361	0.362519	0.716964	0.935891	TCF24	8	ENSG00000142494	54.6896	0.14602	0.279139	0.523108	0.600899	0.838945	SLC47A1	17	ENSG00000166986	11803.1	-0.0679905	0.0906365	-0.750145	0.453167	0.670722	MARS1	12
ENSG00000263874	100.334	0.108642	0.30023	0.361862	0.717455	0.935891	LASP1NB	17	ENSG00000170653	406.079	0.0983274	0.18773	0.52377	0.600438	0.838945	ATF7	12	ENSG00000104852	11773.3	0.0430547	0.0574147	0.74989	0.453321	0.670835	SNRNP70	19
ENSG00000283378	57.6088	0.191626	0.529774	0.361713	0.717566	0.935891	CNTNAP3C	9	ENSG00000214517	1161.18	-0.0543879	0.103843	-0.52375	0.600452	0.838945	PPME1	11	ENSG00000161813	2154.86	-0.0776255	0.103509	-0.749941	0.45329	0.670835	LARP4	12
ENSG00000284630	66.8095	0.106368	0.291214	0.365258	0.714919	0.935891		22	ENSG00000277734	19.3214	-0.555013	1.05995	-0.52362	0.600543	0.838945	TRAC	14	ENSG00000130726	25799	-0.0581085	0.077496	-0.749826	0.453359	0.670835	TRIM28	19
ENSG00000285602	30.3465	-0.155988	0.430571	-0.362282	0.717142	0.935891		X	ENSG00000127325	25.6501	0.185415	0.354599	0.522886	0.601053	0.839019	BEST3	12	ENSG00000158683	28.584	0.162933	0.217321	0.749733	0.453415	0.670861	PKD1L1	7
ENSG00000278828	51.9665	-0.168156	0.466714	-0.360299	0.718624	0.936117	H3C10	6	ENSG00000179008	33.4983	-0.231762	0.443616	-0.522438	0.601365	0.839384	C14orf39	14	ENSG00000105819	2375.92	0.0530216	0.0707636	0.749279	0.453689	0.670899	PMPCB	7
ENSG00000175582	2539.61	0.113193	0.314262	0.360187	0.718707	0.936147	RAB6A	11	ENSG00000122140	2472.86	0.0474112	0.0907801	0.522264	0.601486	0.839481	MRPS2	9	ENSG00000111799	127.416	0.13013	0.17371	0.749123	0.453783	0.670899	COL12A1	6
ENSG00000138363	6093.33	0.0892921	0.248185	0.359781	0.719011	0.936384	ATIC	2	ENSG00000165905	3073.06	0.0939582	0.179987	0.522028	0.601651	0.839639	LARGE2	11	ENSG00000118733	12.1739	-0.338889	0.452126	-0.749544	0.453529	0.670899	OLFM3	1
ENSG00000167723	43.8316	0.143245	0.398116	0.359806	0.718992	0.936384	TRPV3	17	ENSG00000097033	944.578	0.0595807	0.11417	0.521862	0.601766	0.83973	SH3GLB1	1	ENSG00000136546	23.0074	-0.191147	0.255229	-0.748925	0.453903	0.670899	SCN7A	2
ENSG00000116191	944.704	-0.067992	0.189135	-0.35949	0.719229	0.936429	RALGPS2	1	ENSG00000163755	1538.77	-0.0569894	0.109249	-0.521647	0.601916	0.839868	HPS3	3	ENSG00000137601	525.342	-0.0810585	0.108163	-0.749409	0.45361	0.670899	NEK1	4
ENSG00000154734	507.936	0.0623529	0.17343	0.359528	0.7192	0.936429	ADAMTS1	21	ENSG00000092203	1495.43	-0.0629583	0.120737	-0.521451	0.602053	0.839916	TOX4	14	ENSG00000143258	835.961	0.0483243	0.0644885	0.749347	0.453648	0.670899	USP21	1
ENSG00000186193	1924.13	-0.0568351	0.15807	-0.359558	0.719178	0.936429	SAPCD2	9	ENSG00000203965	72.4881	-0.0913748	0.175231	-0.521454	0.602051	0.839916	EFCAB7	1	ENSG00000156970	5213.52	0.063048	0.0841715	0.749042	0.453832	0.670899	BUB1B	15
ENSG00000111058	706.681	-0.0539583	0.150168	-0.35932	0.719356	0.936453	ACSS3	12	ENSG00000164611	2973.61	0.0535679	0.102751	0.521337	0.602132	0.839955	PTTG1	5	ENSG00000181827	1246.84	-0.0601205	0.0802503	-0.749163	0.453759	0.670899	RFX7	15
ENSG00000134198	457.214	0.11173	0.310965	0.359303	0.719369	0.936453	TSPAN2	1	ENSG00000061337	350.845	-0.153483	0.294608	-0.520974	0.602385	0.840016	LZTS1	8	ENSG00000182134	698.903	0.0725518	0.0968517	0.749102	0.453796	0.670899	TDRKH	1
ENSG00000088836	1035.69	0.0803657	0.223851	0.359014	0.719584	0.936495	SLC4A11	20	ENSG00000100412	2793.68	0.0246713	0.0473687	0.520835	0.602482	0.840016	ACO2	22	ENSG00000204859	625.797	-0.0595051	0.0793852	-0.749574	0.453511	0.670899	ZBTB48	1
ENSG00000170946	444.949	-0.0808265	0.225085	-0.359092	0.719526	0.936495	DNAJC24	11	ENSG00000111674	3030.97	-0.069486	0.13334	-0.52112	0.602283	0.840016	ENO2	12	ENSG00000254509	10.0696	0.256881	0.342945	0.749043	0.453831	0.670899		11
ENSG00000188869	70.5441	-0.105011	0.292402	-0.359132	0.719496	0.936495	TMC3	15	ENSG00000147592	466.194	0.0839072	0.161055	0.520984	0.602378	0.840016	LACTB2	8	ENSG00000261884	160.448	0.104297	0.139255	0.748968	0.453877	0.670899		16
ENSG00000100823	13032.1	-0.0582393	0.162726	-0.357899	0.720419	0.936551	APEX1	14	ENSG00000166024	443.893	-0.0770778	0.147969	-0.520903	0.602434	0.840016	R3HCC1L	10	ENSG00000127948	3401.27	0.0439039	0.058631	0.748816	0.453968	0.670939	POR	7
ENSG00000100902	5938.29	0.070075	0.19567	0.358128	0.720248	0.936551	PSMA6	14	ENSG00000188603	653.244	-0.0588045	0.112873	-0.520981	0.60238	0.840016	CLN3	16	ENSG00000126217	774.473	0.069127	0.0923305	0.748691	0.454043	0.670994	MCF2L	13
ENSG00000108846	22.1781	0.200733	0.559848	0.358549	0.719933	0.936551	ABCC3	17	ENSG00000162928	586.135	0.0550274	0.105693	0.520633	0.602622	0.840085	PEX13	2	ENSG00000167182	542.372	-0.0793544	0.106033	-0.748397	0.454221	0.671199	SP2	17
ENSG00000119655	2362.34	-0.0801154	0.22376	-0.358041	0.720313	0.936551	NPC2	14	ENSG00000180440	42.7504	0.14276	0.274213	0.520618	0.602633	0.840085	SERTM1	13	ENSG00000116981	10.3872	0.266812	0.356573	0.748269	0.454298	0.671209	NT5C1A	1
ENSG00000121067	971.382	0.0591652	0.165044	0.35848	0.719984	0.936551	SPOP	17	ENSG00000111144	4111.88	-0.0275685	0.0529868	-0.52029	0.602861	0.840332	LTA4H	12	ENSG00000184227	97.6028	0.160209	0.21411	0.748258	0.454304	0.671209	ACOT1	14
ENSG00000125676	2130.04	-0.0808122	0.225183	-0.358874	0.71969	0.936551	THOC2	X	ENSG00000105829	872.131	0.100496	0.193244	0.520045	0.603032	0.840499	BET1	7	ENSG00000157869	719.563	-0.0850925	0.113748	-0.74808	0.454412	0.671312	RAB28	4
ENSG00000134202	105.875	-0.0991487	0.276881	-0.358091	0.720275	0.936551	GSTM3	1	ENSG00000134684	6895.7	-0.045911	0.0883956	-0.519382	0.603495	0.841001	YARS1	1	ENSG00000131051	8455.02	-0.0762913	0.101996	-0.747984	0.45447	0.67134	RBM39	20
ENSG00000137038	1965.4	0.0867122	0.242189	0.358036	0.720316	0.936551	DMAC1	9	ENSG00000229816	11.2065	0.220721	0.424962	0.51939	0.603489	0.841001	DDX50P1	2	ENSG00000164430	255.909	-0.120125	0.160649	-0.74775	0.454611	0.671491	CGAS	6
ENSG00000139624	1348.95	0.0655962	0.183107	0.35824	0.720164	0.936551	CERS5	12	ENSG00000276023	9.22686	0.313691	0.6042	0.519184	0.603632	0.841122	DUSP14	17	ENSG00000035928	3013.73	0.0522425	0.069882	0.747583	0.454712	0.671584	RFC1	4
ENSG00000155008	302.897	-0.060544	0.16903	-0.358185	0.720205	0.936551	APOOL	X	ENSG00000258417	186.839	-0.2257	0.434794	-0.519098	0.603693	0.841135		8	ENSG00000182093	941.121	0.0677193	0.0906214	0.747276	0.454897	0.6718	GET1	21
ENSG00000157538	1693.3	-0.0827724	0.230889	-0.358495	0.719973	0.936551	VPS26C	21	ENSG00000100219	3146.87	0.0588023	0.113344	0.518797	0.603902	0.841355	XBP1	22	ENSG00000154719	1340.05	-0.0866266	0.115952	-0.74709	0.455009	0.671853	MRPL39	21
ENSG00000168040	1914.85	0.0650458	0.181709	0.357967	0.720368	0.936551	FADD	11	ENSG00000106399	1625.84	-0.0931507	0.179605	-0.518642	0.60401	0.841435	RPA3	7	ENSG00000155760	9184.15	-0.0676076	0.0904933	-0.747101	0.455003	0.671853	FZD7	2
ENSG00000173890	932.539	0.0570134	0.158962	0.35866	0.719849	0.936551	GPR160	3	ENSG00000198429	101.609	0.0985296	0.190015	0.518536	0.604084	0.841467	ZNF69	19	ENSG00000120262	13.3946	0.332927	0.44578	0.746842	0.455159	0.671869	CCDC170	6
ENSG00000043514	1053.93	0.05387	0.150689	0.357492	0.720724	0.936775	TRIT1	1	ENSG00000153404	1764.56	-0.057643	0.111183	-0.518449	0.604145	0.84148	PLEKHG4B	5	ENSG00000136490	2805.17	-0.0523848	0.0701441	-0.746817	0.455174	0.671869	LIMD2	17
ENSG00000073536	1891.75	-0.0569287	0.159748	-0.356366	0.721567	0.936775	NLE1	17	ENSG00000156395	43.3503	-0.197333	0.380895	-0.518077	0.604405	0.841628	SORCS3	10	ENSG00000163794	14.3711	-0.315303	0.422168	-0.746867	0.455144	0.671869	UCN	2
ENSG00000075826	151.25	-0.113349	0.318001	-0.356443	0.721509	0.936775	SEC31B	10	ENSG00000160213	2455.41	-0.0563705	0.108783	-0.518191	0.604325	0.841628	CSTB	21	ENSG00000185386	71.6118	0.134512	0.180079	0.746959	0.455088	0.671869	MAPK11	22
ENSG00000077684	6258.04	-0.0616505	0.172695	-0.35699	0.721099	0.936775	JADE1	4	ENSG00000161960	27354.8	-0.0531905	0.102661	-0.518118	0.604376	0.841628	EIF4A1	17	ENSG00000224287	509.513	0.088458	0.118494	0.746522	0.455352	0.672074	MSL3P1	2
ENSG00000086730	46.2842	0.150573	0.421545	0.357193	0.720947	0.936775	LAT2	7	ENSG00000135953	388.863	0.0813718	0.157177	0.517708	0.604662	0.841916	MFSD9	2	ENSG00000083535	396.007	-0.0844746	0.11318	-0.746377	0.45544	0.672147	PIBF1	13
ENSG00000089050	419.822	-0.091232	0.255558	-0.356992	0.721098	0.936775	RBBP9	20	ENSG00000054282	111.279	-0.151991	0.293744	-0.517428	0.604857	0.841955	SDCCAG8	1	ENSG00000101084	1797.26	0.0845139	0.113265	0.746164	0.455569	0.672224	RAB5IF	20
ENSG00000101310	1848.17	-0.058373	0.163739	-0.356501	0.721466	0.936775	SEC23B	20	ENSG00000136897	2163.8	0.0937086	0.181123	0.517374	0.604895	0.841955	MRPL50	9	ENSG00000157870	1168.5	0.0536612	0.0719125	0.746202	0.455546	0.672224	PRXL2B	1
ENSG00000112701	2048.57	0.0752409	0.210717	0.357072	0.721038	0.936775	SENP6	6	ENSG00000213281	2608.28	0.0395305	0.0763869	0.517503	0.604805	0.841955	NRAS	1	ENSG00000186838	240.352	-0.10541	0.141349	-0.745745	0.455822	0.67254	SELENOV	19
ENSG00000121753	1642.67	-0.0709965	0.199114	-0.356562	0.72142	0.936775	ADGRB2	1	ENSG00000282936	133.44	0.132439	0.255949	0.517442	0.604848	0.841955		17	ENSG00000070061	1746.11	-0.0672637	0.0902183	-0.745567	0.455929	0.672642	ELP1	9
ENSG00000133030	4147.99	0.0645717	0.180667	0.357407	0.720787	0.936775	MPRIP	17	ENSG00000101928	416.354	0.089692	0.173416	0.517207	0.605012	0.842047	MOSPD1	X	ENSG00000114904	1083.92	-0.0441256	0.0591973	-0.745399	0.456031	0.672734	NEK4	3
ENSG00000151503	2129.31	-0.0723514	0.202394	-0.357477	0.720735	0.936775	NCAPD3	11	ENSG00000107521	1130.16	-0.0517711	0.100126	-0.517062	0.605113	0.842117	HPS1	10	ENSG00000168229	13.0085	0.262518	0.352214	0.745335	0.456069	0.672734	PTGDR	14
ENSG00000157077	974.005	0.089286	0.250528	0.356391	0.721548	0.936775	ZFYVE9	1	ENSG00000174444	78251.3	-0.0516174	0.0998604	-0.516895	0.605229	0.842207	RPL4	15	ENSG00000113282	2720.14	0.0640392	0.0859312	0.745238	0.456128	0.672764	CLINT1	5
ENSG00000186654	756.62	-0.0813866	0.22836	-0.356396	0.721544	0.936775	PRR5	22	ENSG00000089248	5651.3	0.0479599	0.0928479	0.516543	0.605475	0.842257	ERP29	12	ENSG00000176153	9.50706	0.292299	0.392374	0.74495	0.456302	0.672964	GPX2	14
ENSG00000197043	3224.88	0.0532608	0.149365	0.356581	0.721406	0.936775	ANXA6	5	ENSG00000090971	1393.88	-0.0378566	0.0732762	-0.516629	0.605415	0.842257	NAT14	19	ENSG00000073711	467.681	0.0611247	0.0820762	0.744731	0.456434	0.673091	PPP2R3A	3
ENSG00000198846	497.399	-0.072484	0.203044	-0.356987	0.721101	0.936775	TOX	8	ENSG00000115145	226.025	-0.0985635	0.190821	-0.516523	0.605489	0.842257	STAM2	2	ENSG00000147465	126.481	0.0830773	0.111561	0.74468	0.456465	0.673091	STAR	8
ENSG00000213780	891.834	-0.0722279	0.202611	-0.356486	0.721477	0.936775	GTF2H4	6	ENSG00000163159	2971.45	0.045299	0.0877076	0.516478	0.605521	0.842257	VPS72	1	ENSG00000274808	12.7101	-0.256658	0.344822	-0.744322	0.456682	0.673354	TBC1D3B	17
ENSG00000180801	172.93	0.143016	0.401496	0.356208	0.721685	0.936849	ARSJ	4	ENSG00000197993	50.4599	-0.227727	0.440859	-0.516553	0.605468	0.842257	KEL	7	ENSG00000125347	194.961	0.106621	0.143346	0.743803	0.456996	0.673741	IRF1	5
ENSG00000109118	1834.29	-0.0726242	0.20401	-0.355984	0.721852	0.936944	PHF12	17	ENSG00000148481	270.473	-0.0824453	0.159681	-0.516311	0.605637	0.842347	MINDY3	10	ENSG00000132677	74.7338	-0.118437	0.159241	-0.743761	0.457021	0.673741	RHBG	1
ENSG00000137135	647.202	-0.0540502	0.151848	-0.355948	0.72188	0.936944	ARHGEF39	9	ENSG00000010295	556.53	0.0475605	0.0925616	0.513826	0.607374	0.842846	IFFO1	12	ENSG00000177830	2007.98	0.066991	0.09009	0.7436	0.457118	0.673827	CHID1	11
ENSG00000155876	1047.27	-0.0599777	0.16867	-0.355591	0.722147	0.937109	RRAGA	9	ENSG00000067445	1740.95	-0.043539	0.0846018	-0.514635	0.606808	0.842846	TRO	X	ENSG00000026103	236.287	0.10603	0.142632	0.743381	0.457251	0.673965	FAS	10
ENSG00000172071	509.523	0.0593468	0.166941	0.355496	0.722218	0.937109	EIF2AK3	2	ENSG00000101544	1782.26	0.10113	0.196771	0.513947	0.607289	0.842846	ADNP2	18	ENSG00000101298	254.874	-0.0849055	0.114271	-0.743021	0.457469	0.674059	SNPH	20
ENSG00000173269	114.929	-0.0936559	0.263465	-0.355477	0.722232	0.937109	MMRN2	10	ENSG00000101608	5675.59	0.0825754	0.160205	0.515434	0.60625	0.842846	MYL12A	18	ENSG00000134533	15.9131	0.294211	0.39596	0.743032	0.457462	0.674059	RERG	12
ENSG00000179133	29.0401	-0.168039	0.472746	-0.355452	0.722251	0.937109	C10orf67	10	ENSG00000117318	2216.38	-0.0825127	0.160461	-0.514223	0.607096	0.842846	ID3	1	ENSG00000134830	39.183	0.190048	0.255727	0.743169	0.457379	0.674059	C5AR2	19
ENSG00000196865	593.353	0.0646005	0.181865	0.355212	0.722431	0.937184	NHLRC2	10	ENSG00000123737	1961.35	0.0623703	0.121097	0.515046	0.606521	0.842846	EXOSC9	4	ENSG00000211455	1334.21	0.0684137	0.0920648	0.743103	0.457419	0.674059	STK38L	12
ENSG00000241343	10771.6	-0.104804	0.29499	-0.355279	0.72238	0.937184	RPL36A	X	ENSG00000131844	2172.57	-0.0390855	0.0760018	-0.514271	0.607063	0.842846	MCCC2	5	ENSG00000101115	4858.14	-0.0579062	0.0779512	-0.742852	0.457572	0.674124	SALL4	20
ENSG00000115525	230.984	-0.0753381	0.212263	-0.354928	0.722644	0.937263	ST3GAL5	2	ENSG00000133103	463.418	0.0926366	0.179913	0.514896	0.606626	0.842846	COG6	13	ENSG00000157259	1720.14	-0.0523415	0.0704631	-0.742821	0.45759	0.674124	GATAD1	7
ENSG00000121570	17243.3	0.0490073	0.138093	0.354887	0.722674	0.937263	DPPA4	3	ENSG00000135747	39.623	0.145712	0.283091	0.514719	0.606749	0.842846	ZNF670-ZNF695	1	ENSG00000075975	863.71	0.0498231	0.0671064	0.742449	0.457815	0.674171	MKRN2	3
ENSG00000155511	49.5253	0.21409	0.603102	0.35498	0.722604	0.937263	GRIA1	5	ENSG00000135919	1913.66	0.068148	0.132558	0.5141	0.607182	0.842846	SERPINE2	2	ENSG00000109851	7.98747	0.343638	0.462738	0.742618	0.457713	0.674171	DBX1	11
ENSG00000134627	20.1213	-0.296865	0.83691	-0.354715	0.722803	0.937351	PIWIL4	11	ENSG00000138758	2935.72	0.0590673	0.114911	0.514028	0.607232	0.842846	SEPTIN11	4	ENSG00000122224	14.11	-0.2382	0.320808	-0.7425	0.457785	0.674171	LY9	1
ENSG00000183255	5168.5	-0.051406	0.144982	-0.354568	0.722913	0.937414	PTTG1IP	21	ENSG00000144550	161.393	-0.0946051	0.184108	-0.513858	0.607351	0.842846	CPNE9	3	ENSG00000253611	9.06409	0.337617	0.454647	0.742591	0.457729	0.674171	VN1R46P	8
ENSG00000168243	1457.02	-0.0789536	0.222738	-0.354468	0.722988	0.937433	GNG4	1	ENSG00000151881	183.087	-0.0997779	0.193924	-0.51452	0.606888	0.842846	TMEM267	5	ENSG00000277304	8.3423	-0.360067	0.484957	-0.742471	0.457802	0.674171		16
ENSG00000063177	33426.1	0.104894	0.296192	0.354142	0.723233	0.937447	RPL18	19	ENSG00000160218	1281.43	0.044433	0.0862842	0.514961	0.60658	0.842846	TRAPPC10	21	ENSG00000125445	2333.22	0.0847328	0.114186	0.742062	0.45805	0.674419	MRPS7	17
ENSG00000107263	2768.75	0.0927332	0.261714	0.354331	0.723091	0.937447	RAPGEF1	9	ENSG00000160678	48.3418	0.141907	0.275706	0.514705	0.606759	0.842846	S100A1	1	ENSG00000161896	11.9954	0.265632	0.358005	0.74198	0.458099	0.674419	IP6K3	6
ENSG00000161835	173.969	-0.0894844	0.252689	-0.354128	0.723243	0.937447	TAMALIN	12	ENSG00000168036	10809.1	0.0654538	0.127215	0.514512	0.606894	0.842846	CTNNB1	3	ENSG00000214376	33.8875	0.216913	0.29232	0.74204	0.458063	0.674419	VSTM5	11
ENSG00000164007	318.273	-0.0987131	0.278664	-0.354237	0.723161	0.937447	CLDN19	1	ENSG00000170310	513.184	0.0755834	0.147061	0.513958	0.607281	0.842846	STX8	17	ENSG00000130713	1747.97	0.0402389	0.0542377	0.741899	0.458149	0.674434	EXOSC2	9
ENSG00000165409	37.4028	0.151973	0.42985	0.353548	0.723678	0.937864	TSHR	14	ENSG00000170946	452.231	0.0567336	0.11027	0.514497	0.606905	0.842846	DNAJC24	11	ENSG00000116741	477.706	-0.0794099	0.107058	-0.741748	0.45824	0.674441	RGS2	1
ENSG00000167720	235.221	0.0996453	0.281853	0.353536	0.723687	0.937864	SRR	17	ENSG00000175768	3174.45	-0.0897407	0.174213	-0.515122	0.606468	0.842846	TOMM5	9	ENSG00000147443	12.6545	-0.239894	0.323437	-0.7417	0.458269	0.674441	DOK2	8
ENSG00000140326	514.789	0.0589199	0.166708	0.353431	0.723765	0.937886	CDAN1	15	ENSG00000177051	774.559	-0.0635549	0.123357	-0.515213	0.606404	0.842846	FBXO46	19	ENSG00000156299	602.521	0.0720413	0.0971152	0.741813	0.458201	0.674441	TIAM1	21
ENSG00000106211	4555.69	0.100728	0.285117	0.353287	0.723873	0.937948	HSPB1	7	ENSG00000180279	7.7716	-0.272887	0.53022	-0.514667	0.606785	0.842846	TMEM277P	19	ENSG00000067365	1006.09	0.0584533	0.0788539	0.741287	0.45852	0.674573	METTL22	16
ENSG00000166347	2781.25	-0.0782109	0.221483	-0.353123	0.723996	0.938027	CYB5A	18	ENSG00000183580	546.988	0.0513695	0.0998881	0.51427	0.607063	0.842846	FBXL7	5	ENSG00000173599	623.016	0.101375	0.136732	0.741414	0.458442	0.674573	PC	11
ENSG00000114391	36047.5	-0.113743	0.322496	-0.352694	0.724318	0.938365	RPL24	3	ENSG00000188848	1373.14	0.0410983	0.0799856	0.513821	0.607377	0.842846	BEND4	4	ENSG00000183153	162.115	0.117945	0.159095	0.741352	0.45848	0.674573	GJD3	17
ENSG00000003987	306.124	0.102287	0.290091	0.352605	0.724385	0.938373	MTMR7	8	ENSG00000198205	44.8835	0.205397	0.399484	0.514156	0.607143	0.842846	ZXDA	X	ENSG00000184060	28.7664	0.161877	0.218355	0.741347	0.458483	0.674573	ADAP2	17
ENSG00000121417	530.962	-0.0846504	0.240402	-0.35212	0.724748	0.938475	ZNF211	19	ENSG00000198482	132.322	0.14321	0.277867	0.515392	0.606279	0.842846	ZNF808	19	ENSG00000233217	12.4851	-0.253306	0.341736	-0.741234	0.458552	0.674573	MROH3P	1
ENSG00000129455	99.4834	0.128153	0.363977	0.352092	0.724769	0.938475	KLK8	19	ENSG00000223756	363.278	-0.0967289	0.188154	-0.514093	0.607187	0.842846	TSSC2	11	ENSG00000177511	197.596	0.108403	0.14626	0.741165	0.458593	0.674577	ST8SIA3	18
ENSG00000139641	2641.05	0.0519671	0.147553	0.352193	0.724693	0.938475	ESYT1	12	ENSG00000269335	585.261	0.0537992	0.104586	0.514402	0.606971	0.842846	IKBKG	X	ENSG00000170322	1167.39	-0.0682795	0.0921498	-0.740962	0.458717	0.674702	NFRKB	11
ENSG00000146555	441.853	0.0691395	0.196252	0.3523	0.724614	0.938475	SDK1	7	ENSG00000146247	2227.75	-0.0634614	0.123545	-0.513672	0.607481	0.842848	PHIP	6	ENSG00000167895	73.5649	0.159302	0.21503	0.740834	0.458794	0.674758	TMC8	17
ENSG00000157657	1177.03	-0.0901734	0.255897	-0.352382	0.724552	0.938475	ZNF618	9	ENSG00000148734	12.192	-0.189292	0.368498	-0.513685	0.607472	0.842848	NPFFR1	10	ENSG00000124882	9.78675	0.288346	0.389383	0.740521	0.458984	0.674806	EREG	4
ENSG00000169738	1790.81	0.0939329	0.266896	0.351945	0.724879	0.938539	DCXR	17	ENSG00000059915	221.388	0.0633778	0.123498	0.51319	0.607819	0.843058	PSD	10	ENSG00000137500	1356.12	0.072985	0.0985506	0.740584	0.458946	0.674806	CCDC90B	11
ENSG00000065060	1535.19	0.10584	0.301379	0.351187	0.725448	0.938635	BLTP3A	6	ENSG00000100413	1164.34	0.0634745	0.123655	0.51332	0.607728	0.843058	POLR3H	22	ENSG00000163431	73.3545	-0.159724	0.215674	-0.740579	0.458949	0.674806	LMOD1	1
ENSG00000101624	385.497	0.0685012	0.195297	0.350754	0.725773	0.938635	CEP76	18	ENSG00000164331	241.685	0.0769182	0.149852	0.513293	0.607746	0.843058	ANKRA2	5	ENSG00000187954	1160.17	0.0696984	0.094122	0.740511	0.45899	0.674806	ZFTRAF1	8
ENSG00000115170	405.769	-0.0703834	0.200233	-0.351507	0.725208	0.938635	ACVR1	2	ENSG00000259429	25.1404	-0.159934	0.311662	-0.513164	0.607837	0.843058	UBE2Q2P2	15	ENSG00000286237	23.6554	0.529277	0.714793	0.740462	0.459019	0.674806	ARMCX5-GPRASP2	X
ENSG00000120526	2204.11	0.0618793	0.17606	0.351468	0.725238	0.938635	NUDCD1	8	ENSG00000165121	23.4507	-0.14885	0.290133	-0.51304	0.607923	0.843106		9	ENSG00000167757	14.8368	0.231803	0.313216	0.740074	0.459255	0.675096	KLK11	19
ENSG00000121940	675.216	-0.0574144	0.163224	-0.351753	0.725024	0.938635	CLCC1	1	ENSG00000092098	841.713	0.046893	0.0914811	0.512598	0.608232	0.843237	RNF31	14	ENSG00000069849	5079.93	-0.0403093	0.054481	-0.739878	0.459374	0.675156	ATP1B3	3
ENSG00000125851	51.7908	-0.138702	0.395175	-0.350989	0.725597	0.938635	PCSK2	20	ENSG00000101342	17.0654	-0.206804	0.403525	-0.512492	0.608306	0.843237	TLDC2	20	ENSG00000112144	394.836	-0.0722972	0.0977129	-0.739894	0.459365	0.675156	CILK1	6
ENSG00000139725	726.337	0.06041	0.172237	0.350737	0.725786	0.938635	RHOF	12	ENSG00000168306	30.2096	0.15252	0.297425	0.512802	0.60809	0.843237	ACOX2	3	ENSG00000176136	12.4971	-0.236281	0.319391	-0.739786	0.45943	0.675181	MC5R	18
ENSG00000146842	711.651	0.10082	0.287339	0.350876	0.725681	0.938635	TMEM209	7	ENSG00000169184	213.378	0.107127	0.208987	0.512602	0.60823	0.843237	MN1	22	ENSG00000256591	291.104	0.107109	0.14481	0.739654	0.45951	0.675243		11
ENSG00000149196	1288.07	0.0861888	0.245732	0.350743	0.725781	0.938635	HIKESHI	11	ENSG00000171729	363.005	-0.106551	0.207918	-0.512466	0.608325	0.843237	TMEM51	1	ENSG00000074855	1984.14	-0.0785548	0.106255	-0.739303	0.459723	0.675499	ANO8	19
ENSG00000157429	155.707	0.0726519	0.206927	0.351099	0.725514	0.938635	ZNF19	16	ENSG00000177380	973.908	0.0575888	0.112317	0.512736	0.608136	0.843237	PPFIA3	19	ENSG00000013293	47.933	0.241473	0.326921	0.738629	0.460132	0.675635	SLC7A14	3
ENSG00000160908	630.733	-0.0579341	0.164855	-0.351426	0.725269	0.938635	ZNF394	7	ENSG00000141646	1697.89	-0.0392062	0.0765335	-0.512276	0.608458	0.843347	SMAD4	18	ENSG00000072756	1603.55	0.0513365	0.0695492	0.738132	0.460434	0.675635	TRNT1	3
ENSG00000162882	113.294	0.100199	0.285758	0.350644	0.725855	0.938635	HAAO	2	ENSG00000176092	511.292	0.0616386	0.120339	0.512207	0.608506	0.843347	CRYBG2	1	ENSG00000101040	5778.71	-0.0492332	0.0666867	-0.738276	0.460347	0.675635	ZMYND8	20
ENSG00000173486	1679.36	0.0947362	0.269701	0.351264	0.72539	0.938635	FKBP2	11	ENSG00000172830	765.171	0.0452358	0.0883292	0.512128	0.608562	0.843353	SSH3	11	ENSG00000104763	1863.1	0.0633301	0.0857112	0.738877	0.459981	0.675635	ASAH1	8
ENSG00000213443	38.23	0.143597	0.409545	0.350625	0.725869	0.938635	NPM1P7	12	ENSG00000142230	8893.98	0.0379717	0.0742156	0.51164	0.608903	0.843503	SAE1	19	ENSG00000106443	2204.13	-0.051179	0.0693278	-0.738218	0.460382	0.675635	PHF14	7
ENSG00000266714	320.633	-0.0819637	0.233236	-0.35142	0.725274	0.938635	MYO15B	17	ENSG00000152219	732.678	0.0820739	0.160348	0.511848	0.608758	0.843503	ARL14EP	11	ENSG00000115946	1734.91	-0.0875609	0.118628	-0.738116	0.460444	0.675635	PNO1	2
ENSG00000107643	1252.02	-0.105422	0.301025	-0.350208	0.726182	0.938802	MAPK8	10	ENSG00000181524	19.0147	-0.175905	0.343748	-0.511728	0.608841	0.843503	RPL24P4	6	ENSG00000124225	737.569	-0.0564995	0.0765401	-0.738169	0.460412	0.675635	PMEPA1	20
ENSG00000167632	516.444	0.059408	0.169613	0.350257	0.726146	0.938802	TRAPPC9	8	ENSG00000205593	49.4593	0.228928	0.447398	0.511689	0.608869	0.843503	DENND6B	22	ENSG00000132323	697.791	0.0584723	0.079174	0.738529	0.460193	0.675635	ILKAP	2
ENSG00000197838	57.1538	0.110571	0.315612	0.35034	0.726084	0.938802	CYP2A13	19	ENSG00000233902	11.6072	-0.194622	0.380414	-0.511607	0.608926	0.843503		6	ENSG00000146674	191.596	-0.139531	0.188986	-0.738315	0.460323	0.675635	IGFBP3	7
ENSG00000093000	2865.81	-0.115013	0.328802	-0.349793	0.726494	0.938812	NUP50	22	ENSG00000001630	2474.28	-0.0586032	0.114618	-0.511291	0.609147	0.843537	CYP51A1	7	ENSG00000157399	87.1165	0.128502	0.17388	0.739029	0.459889	0.675635	ARSL	X
ENSG00000106244	10113.6	0.0510786	0.145998	0.349857	0.726446	0.938812	PDAP1	7	ENSG00000100823	13496.5	-0.040779	0.0797537	-0.511312	0.609133	0.843537	APEX1	14	ENSG00000163870	674.009	-0.0579486	0.0784352	-0.738809	0.460023	0.675635	TPRA1	3
ENSG00000132522	1095.51	0.0715085	0.204445	0.349769	0.726512	0.938812	GPS2	17	ENSG00000173678	13.4994	-0.276687	0.541166	-0.511279	0.609156	0.843537	SPDYE2B	7	ENSG00000164631	723.858	-0.0597724	0.080985	-0.738067	0.460474	0.675635	ZNF12	7
ENSG00000152455	1012.7	0.068723	0.196355	0.349994	0.726343	0.938812	SUV39H2	10	ENSG00000290292	305.237	-0.078409	0.153337	-0.51135	0.609106	0.843537	HOMEZ	14	ENSG00000171307	1260.23	-0.0653096	0.0884265	-0.738575	0.460165	0.675635	ZDHHC16	10
ENSG00000198363	1701.49	-0.0724857	0.207273	-0.349711	0.726556	0.938812	ASPH	8	ENSG00000137824	805.913	-0.0306136	0.0598868	-0.511191	0.609218	0.843552	RMDN3	15	ENSG00000171621	128.909	0.0777816	0.105259	0.738953	0.459936	0.675635	SPSB1	1
ENSG00000289517	62.4398	-0.184205	0.526402	-0.349933	0.726389	0.938812		22	ENSG00000101670	312.084	-0.090299	0.176679	-0.511091	0.609287	0.843577	LIPG	18	ENSG00000186106	677.641	0.0688794	0.0932919	0.738321	0.460319	0.675635	ANKRD46	8
ENSG00000059691	741.058	0.0710783	0.203388	0.349472	0.726735	0.938964	GATB	4	ENSG00000113209	302.533	-0.282402	0.553018	-0.510656	0.609592	0.843928	PCDHB5	5	ENSG00000205838	99.7706	-0.102288	0.13856	-0.73822	0.460381	0.675635	TTC23L	5
ENSG00000204231	246.26	-0.107879	0.308767	-0.349386	0.726799	0.938968	RXRB	6	ENSG00000107077	779.614	-0.0444015	0.0869827	-0.510464	0.609727	0.843961	KDM4C	9	ENSG00000229036	130.477	0.112556	0.152476	0.738187	0.460401	0.675635	VDAC1P8	6
ENSG00000100084	3066.38	-0.0716594	0.205174	-0.349262	0.726892	0.939009	HIRA	22	ENSG00000144857	213.329	0.140946	0.276141	0.510412	0.609763	0.843961	BOC	3	ENSG00000225968	168.847	-0.115814	0.15694	-0.737954	0.460543	0.675679	ELFN1	7
ENSG00000162714	2833.41	-0.0914956	0.262029	-0.349181	0.726954	0.93901	ZNF496	1	ENSG00000151806	938.736	-0.0509872	0.0999238	-0.51026	0.609869	0.843961	GUF1	4	ENSG00000183396	5.46016	0.363556	0.492716	0.737861	0.460599	0.675705	TMEM89	3
ENSG00000065717	229.843	-0.0852344	0.244172	-0.349075	0.727033	0.939033	TLE2	19	ENSG00000175216	5181.58	-0.046254	0.0906411	-0.510299	0.609842	0.843961	CKAP5	11	ENSG00000139679	62.9938	-0.145935	0.19785	-0.737608	0.460753	0.675866	LPAR6	13
ENSG00000126746	1656.99	-0.10096	0.289653	-0.348555	0.727424	0.939459	ZNF384	12	ENSG00000175324	1095.6	0.0962525	0.188663	0.510184	0.609923	0.843961	LSM1	8	ENSG00000167523	358.738	-0.0677403	0.0918446	-0.737554	0.460786	0.675866	SPATA33	16
ENSG00000146963	2436.32	0.0899946	0.258284	0.348433	0.727515	0.939498	LUC7L2	7	ENSG00000215548	43.5078	-0.179988	0.352788	-0.510188	0.60992	0.843961	FRG1JP	9	ENSG00000160551	2292.2	-0.0620701	0.0841641	-0.737489	0.460825	0.675867	TAOK1	17
ENSG00000205758	374.384	0.0623507	0.179012	0.348305	0.727611	0.939543	CRYZL1	21	ENSG00000281348	10.2006	0.509333	0.99849	0.510103	0.609979	0.843968		16	ENSG00000162889	1337.3	0.0458829	0.0622371	0.737227	0.460984	0.676043	MAPKAPK2	1
ENSG00000154188	30.2779	-0.166489	0.478492	-0.347944	0.727882	0.939814	ANGPT1	8	ENSG00000140396	871.994	0.0891704	0.174878	0.509902	0.61012	0.844092	NCOA2	8	ENSG00000203667	1633.84	0.0491769	0.0667237	0.737023	0.461108	0.676168	COX20	1
ENSG00000138696	28.7668	0.165682	0.476596	0.347636	0.728114	0.939876	BMPR1B	4	ENSG00000160062	305.402	-0.0903029	0.177149	-0.509756	0.610223	0.844163	ZBTB8A	1	ENSG00000185615	30.2667	0.186635	0.25332	0.736754	0.461272	0.676351	PDIA2	16
ENSG00000182040	106.831	-0.0913644	0.262768	-0.3477	0.728065	0.939876	USH1G	17	ENSG00000118503	64.4607	0.169108	0.331947	0.509441	0.610443	0.844186	TNFAIP3	6	ENSG00000105717	66.617	0.120037	0.162961	0.736599	0.461366	0.676376	PBX4	19
ENSG00000183260	180.984	-0.0975781	0.280666	-0.347667	0.728091	0.939876	ABHD16B	20	ENSG00000165757	175.47	0.121982	0.239478	0.509366	0.610496	0.844186	JCAD	10	ENSG00000166927	5.13494	0.443058	0.601445	0.736656	0.461332	0.676376	MS4A7	11
ENSG00000173124	20.7892	-0.178414	0.513345	-0.347551	0.728177	0.93988	ACSM6	10	ENSG00000197614	8.02419	0.2609	0.511969	0.509602	0.61033	0.844186	MFAP5	12	ENSG00000040199	572.332	0.0994009	0.135023	0.73618	0.461621	0.676523	PHLPP2	16
ENSG00000130540	567.684	0.0837995	0.241521	0.346966	0.728617	0.939895	SULT4A1	22	ENSG00000248710	73.5381	0.122401	0.240277	0.509418	0.61046	0.844186	TRIM59-IFT80	3	ENSG00000130305	2122.85	-0.058592	0.0795831	-0.736237	0.461587	0.676523	NSUN5	7
ENSG00000134375	1822.59	-0.0557494	0.160461	-0.347432	0.728266	0.939895	TIMM17A	1	ENSG00000250299	98.4987	0.0791787	0.15543	0.509416	0.610461	0.844186	MRPS31P4	13	ENSG00000135318	61.034	-0.136058	0.184796	-0.736264	0.46157	0.676523	NT5E	6
ENSG00000140262	2078.88	-0.116424	0.33548	-0.347037	0.728563	0.939895	TCF12	15	ENSG00000007168	2918.23	0.034649	0.0681835	0.508173	0.611332	0.844352	PAFAH1B1	17	ENSG00000197275	729.36	-0.0636111	0.0863935	-0.736294	0.461552	0.676523	RAD54B	8
ENSG00000171951	21.0276	-0.191217	0.550998	-0.347037	0.728564	0.939895	SCG2	2	ENSG00000061656	57.366	-0.11719	0.2305	-0.508417	0.611161	0.844352	SPAG4	20	ENSG00000232872	7.1551	0.325548	0.442304	0.736028	0.461714	0.676601	CTAGE3P	13
ENSG00000198692	687.361	-0.0781745	0.22512	-0.347257	0.728398	0.939895	EIF1AY	Y	ENSG00000070366	1062.29	-0.0548111	0.107703	-0.50891	0.610816	0.844352	SMG6	17	ENSG00000198746	542.831	-0.062348	0.0847228	-0.735906	0.461788	0.676654	GPATCH3	1
ENSG00000261308	647.287	-0.0768468	0.221345	-0.347181	0.728455	0.939895	FIGNL2	12	ENSG00000113851	606.612	-0.0759255	0.14935	-0.508373	0.611192	0.844352	CRBN	3	ENSG00000197748	18.4279	-0.232588	0.316089	-0.73583	0.461834	0.676664	CFAP43	10
ENSG00000278318	299.271	-0.13274	0.382186	-0.347317	0.728353	0.939895	ZNF229	19	ENSG00000122687	1350.16	0.0566649	0.111504	0.508186	0.611323	0.844352	MRM2	7	ENSG00000183579	754.679	0.0657143	0.0893337	0.735605	0.461971	0.676808	ZNRF3	22
ENSG00000166710	1654.46	0.077927	0.224691	0.346818	0.728728	0.939959	B2M	15	ENSG00000125744	479.219	-0.0634201	0.124717	-0.508512	0.611094	0.844352	RTN2	19	ENSG00000102109	202.587	-0.107454	0.146154	-0.735213	0.46221	0.676938	PCSK1N	X
ENSG00000056291	68.8989	0.0993534	0.286608	0.346652	0.728853	0.940041	NPFFR2	4	ENSG00000133424	943.74	-0.476287	0.936505	-0.508579	0.611047	0.844352	LARGE1	22	ENSG00000113100	14.9664	0.283251	0.385253	0.735232	0.462198	0.676938	CDH9	5
ENSG00000039139	34.3219	0.146821	0.423988	0.346285	0.729128	0.940105	DNAH5	5	ENSG00000143033	2612.33	0.0535782	0.105343	0.508605	0.611029	0.844352	MTF2	1	ENSG00000126550	11.6154	0.271118	0.368765	0.735205	0.462215	0.676938	HTN1	4
ENSG00000124702	7123.75	-0.0527477	0.152335	-0.346261	0.729147	0.940105	KLHDC3	6	ENSG00000156239	420.836	0.0834442	0.164074	0.508576	0.61105	0.844352	N6AMT1	21	ENSG00000197540	8.94266	-0.297819	0.405011	-0.735336	0.462135	0.676938	GZMM	19
ENSG00000130054	876.78	-0.0748568	0.216092	-0.346411	0.729034	0.940105	NALF2	X	ENSG00000157216	4461.53	-0.0426151	0.0837931	-0.508575	0.61105	0.844352	SSBP3	1	ENSG00000289690	37.9988	-0.203997	0.277494	-0.735141	0.462254	0.676938		7
ENSG00000131943	417.824	-0.0635625	0.183539	-0.346316	0.729106	0.940105	C19orf12	19	ENSG00000167634	6.07987	-0.570201	1.12203	-0.508186	0.611323	0.844352	NLRP7	19	ENSG00000112983	1703.11	-0.0641825	0.0873154	-0.735065	0.4623	0.676949	BRD8	5
ENSG00000139174	1418.34	-0.0794938	0.229644	-0.346161	0.729222	0.940122	PRICKLE1	12	ENSG00000180998	147.351	-0.141105	0.277252	-0.508941	0.610793	0.844352	GPR137C	14	ENSG00000136881	29.0922	0.192923	0.262537	0.734841	0.462437	0.677035	BAAT	9
ENSG00000002016	352.939	-0.0818766	0.237827	-0.34427	0.730643	0.940209	RAD52	12	ENSG00000206538	178.047	0.132614	0.260925	0.508247	0.61128	0.844352	VGLL3	3	ENSG00000154310	1904.89	0.0844812	0.11496	0.734876	0.462415	0.677035	TNIK	3
ENSG00000011028	1412.75	0.0694648	0.201709	0.344382	0.730559	0.940209	MRC2	17	ENSG00000214485	6.14693	-0.294697	0.579918	-0.508171	0.611334	0.844352	RPL7P1	5	ENSG00000269713	450.293	-0.0860092	0.11709	-0.734559	0.462608	0.67723	NBPF9	1
ENSG00000038274	2088.56	0.055637	0.161018	0.345532	0.729695	0.940209	MAT2B	5	ENSG00000081087	712.282	0.0469838	0.0924997	0.507934	0.6115	0.844369	OSTM1	6	ENSG00000148824	1507.41	-0.0721419	0.0982258	-0.734449	0.462675	0.677271	MTG1	10
ENSG00000041357	8541.82	-0.0787258	0.227631	-0.345848	0.729457	0.940209	PSMA4	15	ENSG00000164778	9.89765	-0.328536	0.646697	-0.508022	0.611438	0.844369	EN2	7	ENSG00000186300	186.457	-0.0830262	0.113071	-0.734286	0.462774	0.67736	ZNF555	19
ENSG00000078304	1824.51	-0.0487011	0.141185	-0.344946	0.730135	0.940209	PPP2R5C	14	ENSG00000185015	47.8957	0.152399	0.300018	0.507966	0.611477	0.844369	CA13	8	ENSG00000118855	229.061	0.0913034	0.124383	0.734051	0.462917	0.677512	MFSD1	3
ENSG00000081237	21.0075	-0.166062	0.481892	-0.344604	0.730392	0.940209	PTPRC	1	ENSG00000204681	1624.39	-0.0897518	0.176743	-0.507809	0.611588	0.84442	GABBR1	6	ENSG00000111653	598.336	0.0760972	0.103725	0.733642	0.463167	0.677707	ING4	12
ENSG00000092051	4182.56	-0.0556925	0.161999	-0.343782	0.73101	0.940209	JPH4	14	ENSG00000183850	183.854	-0.0883631	0.174247	-0.507116	0.612074	0.84502	ZNF730	19	ENSG00000156675	1464.18	0.0562126	0.0766192	0.733663	0.463154	0.677707	RAB11FIP1	8
ENSG00000100220	4241.07	0.0579688	0.167946	0.345163	0.729971	0.940209	RTCB	22	ENSG00000239789	747.866	0.10192	0.20102	0.507015	0.612144	0.845046	MRPS17	7	ENSG00000185482	104.815	0.169034	0.230378	0.733725	0.463116	0.677707	STAC3	12
ENSG00000102383	162.808	-0.0974869	0.282182	-0.345476	0.729737	0.940209	ZDHHC15	X	ENSG00000079385	36.1715	-0.229803	0.453334	-0.506919	0.612212	0.845057	CEACAM1	19	ENSG00000109016	520.648	-0.114796	0.156588	-0.733111	0.463491	0.678123	DHRS7B	17
ENSG00000107890	369.045	-0.0815646	0.237018	-0.344129	0.73075	0.940209	ANKRD26	10	ENSG00000170485	31.5916	-0.234364	0.462386	-0.506857	0.612255	0.845057	NPAS2	2	ENSG00000151117	68.8759	-0.124395	0.169696	-0.733047	0.46353	0.678124	TMEM86A	11
ENSG00000123358	1303.77	0.0510443	0.147905	0.345116	0.730007	0.940209	NR4A1	12	ENSG00000112742	1444.99	-0.052703	0.104005	-0.506735	0.612341	0.845105	TTK	6	ENSG00000172244	359.695	0.0717363	0.0978828	0.732879	0.463632	0.678217	C5orf34	5
ENSG00000131899	1801.64	-0.0592971	0.171552	-0.34565	0.729606	0.940209	LLGL1	17	ENSG00000138777	811.765	-0.0841238	0.166067	-0.506566	0.612459	0.845198	PPA2	4	ENSG00000138796	1818.33	-0.0596241	0.0814195	-0.732307	0.463981	0.678671	HADH	4
ENSG00000141577	1783.67	0.0951284	0.275163	0.345717	0.729555	0.940209	CEP131	17	ENSG00000106105	6733.87	-0.0355143	0.0701355	-0.506367	0.612599	0.845293	GARS1	7	ENSG00000115159	1230.1	-0.0900836	0.123034	-0.732182	0.464057	0.678725	GPD2	2
ENSG00000142039	1339.24	0.079349	0.230539	0.344189	0.730704	0.940209	CCDC97	19	ENSG00000163347	106.797	0.14087	0.278222	0.506322	0.612631	0.845293	CLDN1	3	ENSG00000160013	12.0144	0.309199	0.422476	0.731874	0.464246	0.678944	PTGIR	19
ENSG00000143319	1386.46	0.0673121	0.195	0.34519	0.729952	0.940209	ISG20L2	1	ENSG00000152495	224.316	0.0811811	0.16036	0.506242	0.612687	0.8453	CAMK4	5	ENSG00000109805	2194.65	-0.0471996	0.0644986	-0.731792	0.464296	0.67896	NCAPG	4
ENSG00000162390	252.806	-0.077283	0.224387	-0.344419	0.730531	0.940209	ACOT11	1	ENSG00000115138	76.2148	-0.103232	0.203989	-0.506068	0.612809	0.845326	POMC	2	ENSG00000131044	7.44735	-0.339243	0.463747	-0.731526	0.464458	0.679141	TTLL9	20
ENSG00000164199	1084.23	-0.0625969	0.181767	-0.344381	0.73056	0.940209	ADGRV1	5	ENSG00000166710	1510.83	0.0662532	0.130902	0.506129	0.612766	0.845326	B2M	15	ENSG00000001617	1474.24	-0.0843102	0.115297	-0.731242	0.464631	0.679166	SEMA3F	3
ENSG00000164627	48.6419	0.117652	0.340083	0.34595	0.72938	0.940209	KIF6	6	ENSG00000182223	21.1158	0.166765	0.329582	0.505988	0.612865	0.845332	ZAR1	4	ENSG00000105227	471.515	-0.0701252	0.0958895	-0.731313	0.464588	0.679166	PRX	19
ENSG00000164647	108.28	-0.079826	0.231395	-0.344978	0.730111	0.940209	STEAP1	7	ENSG00000176834	1666.67	0.0527794	0.104354	0.505772	0.613017	0.845401	VSIG10	12	ENSG00000114784	2615.62	0.0629802	0.0861179	0.731325	0.464581	0.679166	EIF1B	3
ENSG00000166387	264.601	0.0762028	0.221052	0.344728	0.730299	0.940209	PPFIBP2	11	ENSG00000221955	284.273	-0.0634305	0.125403	-0.505811	0.612989	0.845401	SLC12A8	3	ENSG00000181885	1394	-0.0674447	0.0922297	-0.731269	0.464615	0.679166	CLDN7	17
ENSG00000166526	1526.06	-0.0482813	0.14044	-0.343786	0.731007	0.940209	ZNF3	7	ENSG00000044115	9563.21	0.0270641	0.0535733	0.505178	0.613433	0.845409	CTNNA1	5	ENSG00000104081	730.78	0.105563	0.14441	0.730995	0.464782	0.679225	BMF	15
ENSG00000166813	1139.34	0.0621625	0.180856	0.343712	0.731063	0.940209	KIF7	15	ENSG00000134245	50.0983	0.154091	0.304983	0.505245	0.613387	0.845409	WNT2B	1	ENSG00000136381	2544.49	0.0531519	0.0727072	0.73104	0.464755	0.679225	IREB2	15
ENSG00000167323	529.519	-0.082985	0.241345	-0.343845	0.730963	0.940209	STIM1	11	ENSG00000159648	32.4133	-0.128366	0.254018	-0.505343	0.613318	0.845409	SPMIP8	16	ENSG00000154473	6703.24	-0.0469076	0.0641704	-0.730985	0.464788	0.679225	BUB3	10
ENSG00000175352	214.738	-0.0822205	0.239049	-0.343949	0.730885	0.940209	NRIP3	11	ENSG00000164576	574.789	-0.0859246	0.170045	-0.505306	0.613344	0.845409	SAP30L	5	ENSG00000203710	38.2233	0.17442	0.238675	0.730786	0.46491	0.679232	CR1	1
ENSG00000185909	535.041	0.0815398	0.236141	0.345301	0.729868	0.940209	KLHDC8B	3	ENSG00000167257	600.896	0.0606698	0.120024	0.505482	0.613221	0.845409	RNF214	11	ENSG00000227345	1455.34	-0.0672438	0.0920045	-0.730875	0.464855	0.679232	PARG	10
ENSG00000187189	923.563	-0.0626248	0.181635	-0.344783	0.730257	0.940209	TSPYL4	6	ENSG00000183979	8.50388	0.263033	0.520373	0.50547	0.613229	0.845409	NPB	17	ENSG00000255150	58.3885	0.129041	0.176573	0.730808	0.464896	0.679232	EID3	12
ENSG00000188566	1654.76	-0.0808192	0.235006	-0.343903	0.730919	0.940209	NDOR1	9	ENSG00000196365	5809.6	0.0420266	0.0831471	0.505449	0.613244	0.845409	LONP1	19	ENSG00000081985	92.6376	0.118106	0.161654	0.730611	0.465017	0.679275	IL12RB2	1
ENSG00000198157	2436.84	-0.0793281	0.229408	-0.345794	0.729497	0.940209	HMGN5	X	ENSG00000225868	120.866	0.0816941	0.161616	0.505483	0.61322	0.845409	WDR87BP	19	ENSG00000116406	434.172	-0.0750781	0.102754	-0.730655	0.46499	0.679275	EDEM3	1
ENSG00000285000	54.8145	-0.154574	0.449086	-0.344197	0.730698	0.940209		5	ENSG00000159363	2423.74	0.0625528	0.123842	0.505103	0.613487	0.845412	ATP13A2	1	ENSG00000151702	16.1412	0.228359	0.312628	0.730448	0.465116	0.679359	FLI1	11
ENSG00000006695	727.963	0.0671134	0.195443	0.343391	0.731304	0.940282	COX10	17	ENSG00000067082	504.464	0.0500089	0.0990689	0.504789	0.613707	0.845432	KLF6	10	ENSG00000196417	342.196	0.0679243	0.0929983	0.730382	0.465157	0.679359	ZNF765	19
ENSG00000054967	227.954	-0.0733972	0.215547	-0.340515	0.733468	0.940282	RELT	11	ENSG00000108468	7690.58	-0.0321675	0.0637265	-0.504774	0.613717	0.845432	CBX1	17	ENSG00000251411	7.53124	0.301041	0.412202	0.730325	0.465191	0.679359	ARPC1AP4	4
ENSG00000060688	2863.06	0.0596381	0.174405	0.341952	0.732387	0.940282	SNRNP40	1	ENSG00000152092	298.249	-0.249343	0.493783	-0.504965	0.613583	0.845432	ASTN1	1	ENSG00000095383	177.101	0.0906572	0.124162	0.730155	0.465296	0.679405	TBC1D2	9
ENSG00000067646	215.981	-0.0791816	0.232402	-0.34071	0.733322	0.940282	ZFY	Y	ENSG00000156711	416.989	0.0643242	0.127417	0.504833	0.613676	0.845432	MAPK13	6	ENSG00000177842	400.609	-0.065158	0.0892395	-0.730147	0.4653	0.679405	ZNF620	3
ENSG00000080845	1784.65	0.0604183	0.176522	0.34227	0.732148	0.940282	DLGAP4	20	ENSG00000182379	47.8709	-0.143787	0.284887	-0.504716	0.613758	0.845432	NXPH4	12	ENSG00000058799	585.431	-0.0711573	0.0975066	-0.729769	0.465531	0.67964	YIPF1	1
ENSG00000089847	986.279	0.0592185	0.172732	0.342836	0.731722	0.940282	ANKRD24	19	ENSG00000107371	1182.84	-0.0695364	0.137816	-0.504561	0.613867	0.845471	EXOSC3	9	ENSG00000101955	212.283	0.0851498	0.116682	0.729756	0.465539	0.67964	SRPX	X
ENSG00000099797	4003.81	-0.066809	0.19495	-0.342698	0.731826	0.940282	TECR	19	ENSG00000137575	1986.24	0.0420496	0.0833443	0.50453	0.613889	0.845471	SDCBP	8	ENSG00000215474	11.3251	0.276375	0.378782	0.729642	0.465609	0.679685	SKOR2	18
ENSG00000100387	2806.13	-0.10042	0.293384	-0.342282	0.732139	0.940282	RBX1	22	ENSG00000160124	1254.92	0.0864353	0.171384	0.504336	0.614026	0.845588	MIX23	3	ENSG00000086475	22573.2	-0.056198	0.0770399	-0.729466	0.465716	0.679728	SEPHS1	10
ENSG00000100429	572.108	0.0611218	0.178439	0.342536	0.731947	0.940282	HDAC10	22	ENSG00000111229	3700.41	0.0980342	0.194475	0.504098	0.614193	0.845677	ARPC3	12	ENSG00000173226	1698.88	-0.0686524	0.0941077	-0.729509	0.46569	0.679728	IQCB1	3
ENSG00000101132	2428.81	0.1107	0.323505	0.34219	0.732208	0.940282	PFDN4	20	ENSG00000196497	1502.48	0.0688374	0.136547	0.50413	0.61417	0.845677	IPO4	14	ENSG00000147485	29.732	0.237052	0.325007	0.729375	0.465772	0.679752	PXDNL	8
ENSG00000101654	1669.47	0.0621677	0.18243	0.340775	0.733273	0.940282	RNMT	18	ENSG00000091073	639.933	0.0471271	0.0935046	0.504009	0.614255	0.845692	DTX2	7	ENSG00000039319	877.351	0.0687998	0.094356	0.729152	0.465909	0.679782	ZFYVE16	5
ENSG00000104228	607.005	0.0743001	0.217907	0.340972	0.733125	0.940282	TRIM35	8	ENSG00000244045	654.784	-0.0719863	0.142916	-0.503696	0.614475	0.845924	TMEM199	17	ENSG00000069696	19.6373	-0.635393	0.871372	-0.729187	0.465887	0.679782	DRD4	11
ENSG00000104856	567.97	-0.0688695	0.202267	-0.340488	0.733489	0.940282	RELB	19	ENSG00000128524	2287.66	0.0841917	0.167269	0.50333	0.614733	0.846137	ATP6V1F	7	ENSG00000145247	1914.14	0.087582	0.120103	0.729224	0.465864	0.679782	OCIAD2	4
ENSG00000105173	1320.52	0.054534	0.158736	0.343552	0.731183	0.940282	CCNE1	19	ENSG00000231203	11.9405	0.219457	0.436011	0.50333	0.614733	0.846137	KRT8P10	2	ENSG00000149557	1833.78	0.126625	0.173691	0.729021	0.465989	0.679841	FEZ1	11
ENSG00000105849	925.811	-0.0532482	0.156223	-0.340847	0.733219	0.940282	POLR1F	7	ENSG00000164077	318.562	0.0796996	0.158442	0.503021	0.61495	0.846365	MON1A	3	ENSG00000103051	1471	-0.0771674	0.105867	-0.728909	0.466057	0.679884	COG4	16
ENSG00000110583	1064.85	-0.0794333	0.232519	-0.34162	0.732637	0.940282	NAA40	11	ENSG00000136810	7535.83	0.12319	0.245116	0.502576	0.615263	0.846577	TXN	9	ENSG00000011465	14.0229	-0.26785	0.367516	-0.728812	0.466117	0.679914	DCN	12
ENSG00000128000	48.6137	-0.136167	0.399409	-0.34092	0.733163	0.940282	ZNF780B	19	ENSG00000137210	2329.81	0.0877049	0.17454	0.502491	0.615322	0.846577	TMEM14B	6	ENSG00000146476	1657.62	0.0646301	0.0887204	0.728469	0.466326	0.680163	ARMT1	6
ENSG00000130770	2482.15	0.104136	0.304471	0.342021	0.732335	0.940282	ATP5IF1	1	ENSG00000144161	245.556	0.100936	0.200858	0.502524	0.615299	0.846577	ZC3H8	2	ENSG00000103591	1338.72	-0.0619185	0.0850247	-0.728242	0.466465	0.680309	AAGAB	15
ENSG00000137573	293.583	-0.118756	0.346216	-0.343011	0.73159	0.940282	SULF1	8	ENSG00000156968	193.638	0.0831114	0.165385	0.502533	0.615293	0.846577	MPV17L	16	ENSG00000006611	102.622	-0.126752	0.174118	-0.727966	0.466635	0.680499	USH1C	11
ENSG00000137700	1125.76	0.0695227	0.203013	0.342455	0.732009	0.940282	SLC37A4	11	ENSG00000185722	1731.51	-0.0475592	0.0946572	-0.502437	0.61536	0.846577	ANKFY1	17	ENSG00000231793	106.205	-0.132612	0.182184	-0.727903	0.466673	0.680499	DOC2GP	11
ENSG00000147041	20.2916	-0.161503	0.473426	-0.341136	0.733001	0.940282	SYTL5	X	ENSG00000181359	8.6529	-0.270377	0.538278	-0.502299	0.615457	0.846639	HSP90AA6P	4	ENSG00000170852	1028.87	-0.0398985	0.0548231	-0.727769	0.466755	0.680561	KBTBD2	7
ENSG00000151468	48.4546	-0.115523	0.338933	-0.340844	0.733221	0.940282	CCDC3	10	ENSG00000103657	1074.66	-0.0726676	0.144836	-0.501724	0.615862	0.847021	HERC1	15	ENSG00000136444	1251.37	-0.0478562	0.0657789	-0.727531	0.466901	0.680716	RSAD1	17
ENSG00000154640	388.23	-0.068323	0.199713	-0.342106	0.732271	0.940282	BTG3	21	ENSG00000162999	39.82	0.165177	0.329203	0.501746	0.615846	0.847021	DUSP19	2	ENSG00000074266	780.047	0.0640542	0.0880673	0.727332	0.467023	0.680837	EED	11
ENSG00000156171	714.5	0.0551566	0.161983	0.340507	0.733475	0.940282	DRAM2	1	ENSG00000214176	53.7138	0.114511	0.228252	0.501685	0.615889	0.847021	PLEKHM1P1	17	ENSG00000186105	8.03702	0.320185	0.440516	0.72684	0.467324	0.681219	LRRC70	5
ENSG00000158863	451.915	-0.0716103	0.210376	-0.340392	0.733561	0.940282	FHIP2B	8	ENSG00000008382	753.6	0.0583604	0.116376	0.501482	0.616032	0.847067	MPND	19	ENSG00000165406	411.753	-0.0906523	0.124738	-0.726742	0.467384	0.681234	MARCHF8	10
ENSG00000159289	67.0985	-0.175165	0.514668	-0.340346	0.733596	0.940282	GOLGA6A	15	ENSG00000104412	826.746	0.0609992	0.121666	0.501366	0.616114	0.847067	EMC2	8	ENSG00000172354	4474.3	-0.0418108	0.0575354	-0.726696	0.467412	0.681234	GNB2	7
ENSG00000164053	694.29	0.055627	0.163076	0.341112	0.73302	0.940282	ATRIP	3	ENSG00000137878	16.126	-0.312296	0.622669	-0.501545	0.615988	0.847067	GCOM1	15	ENSG00000286235	12.3265	0.89423	1.23075	0.726573	0.467487	0.681287		20
ENSG00000164066	724.532	-0.0637667	0.185988	-0.342853	0.731709	0.940282	INTU	4	ENSG00000149554	2200.3	0.0471156	0.0939969	0.501246	0.616198	0.847067	CHEK1	11	ENSG00000134321	11.3633	0.281717	0.388032	0.726014	0.46783	0.681563	RSAD2	2
ENSG00000164574	532.283	0.115471	0.337417	0.342219	0.732186	0.940282	GALNT10	5	ENSG00000183775	7.5425	0.309795	0.61797	0.501311	0.616152	0.847067	KCTD16	5	ENSG00000144283	3589.21	-0.0475399	0.0654811	-0.72601	0.467833	0.681563	PKP4	2
ENSG00000164983	604.975	-0.0628168	0.183458	-0.342404	0.732047	0.940282	TMEM65	8	ENSG00000204442	332.52	0.078528	0.15668	0.501199	0.616231	0.847067	NALF1	13	ENSG00000147471	1037.76	0.0471215	0.0649	0.726064	0.4678	0.681563	PLPBP	8
ENSG00000172765	561.849	0.0619149	0.181604	0.340934	0.733153	0.940282	TMCC1	3	ENSG00000066248	120.181	-0.131183	0.261953	-0.500787	0.616521	0.847395	NGEF	2	ENSG00000262814	3547.7	0.0870713	0.119905	0.726169	0.467735	0.681563	MRPL12	17
ENSG00000184166	98.9699	-0.105043	0.308675	-0.340304	0.733628	0.940282	OR1D2	17	ENSG00000171320	453.452	0.0690154	0.137958	0.500264	0.616889	0.84783	ESCO2	8	ENSG00000116574	149.407	0.0776045	0.106908	0.7259	0.4679	0.681566	RHOU	1
ENSG00000185305	346.697	0.077346	0.225263	0.343359	0.731329	0.940282	ARL15	5	ENSG00000186710	19.739	-0.20148	0.4029	-0.500075	0.617023	0.847943	CFAP73	12	ENSG00000123570	28.0777	-0.228276	0.314554	-0.725712	0.468015	0.681566	RAB9B	X
ENSG00000197296	138.015	0.0726306	0.213042	0.340922	0.733162	0.940282	FITM2	20	ENSG00000164815	521.99	-0.103334	0.206689	-0.49995	0.61711	0.847992	ORC5	7	ENSG00000204618	3.20897	-1.71557	2.36377	-0.725779	0.467974	0.681566	RNF39	6
ENSG00000198160	875.902	-0.0804372	0.235632	-0.341368	0.732827	0.940282	MIER1	1	ENSG00000171566	2388.95	0.0869768	0.174001	0.499864	0.617171	0.848005	PLRG1	4	ENSG00000225972	118.483	0.190627	0.262666	0.725742	0.467997	0.681566	MTND1P23	1
ENSG00000198937	159.048	0.0935853	0.274244	0.341248	0.732917	0.940282	CCDC167	6	ENSG00000166535	186.463	-0.100823	0.201824	-0.499557	0.617387	0.848113	A2ML1	12	ENSG00000278259	1965.24	0.0801491	0.110446	0.725688	0.46803	0.681566	MYO19	17
ENSG00000205209	77.3739	-0.115838	0.34014	-0.34056	0.733435	0.940282	SCGB2B2	19	ENSG00000166822	772.099	0.0623101	0.124737	0.499533	0.617404	0.848113	TMEM170A	16	ENSG00000242479	3.93722	1.26392	1.74185	0.725619	0.468072	0.681571	EIF2AK1P1	3
ENSG00000231500	47837.9	0.0781135	0.22879	0.341421	0.732787	0.940282	RPS18	6	ENSG00000185379	453.466	0.0600539	0.120215	0.499552	0.617391	0.848113	RAD51D	17	ENSG00000110723	129.432	0.149014	0.205496	0.725139	0.468367	0.681819	EXPH5	11
ENSG00000244398	3352.73	0.0912798	0.267313	0.341472	0.732749	0.940282	RPL36AP37	11	ENSG00000080709	473.469	-0.0907267	0.181732	-0.499232	0.617616	0.848142	KCNN2	5	ENSG00000112742	1677.88	0.0505239	0.0696799	0.725086	0.468399	0.681819	TTK	6
ENSG00000248487	147.672	0.0927961	0.27129	0.342055	0.73231	0.940282	ABHD14A	3	ENSG00000111832	1560.1	0.0841544	0.168584	0.499185	0.617649	0.848142	RWDD1	6	ENSG00000154839	259.98	0.384653	0.530481	0.725102	0.46839	0.681819	SKA1	18
ENSG00000289565	27.9137	0.15494	0.452982	0.342045	0.732317	0.940282		1	ENSG00000112167	283.415	0.119167	0.238704	0.499223	0.617622	0.848142	SAYSD1	6	ENSG00000241634	47.094	-0.133194	0.183668	-0.725188	0.468337	0.681819	RPL13P8	3
ENSG00000272980	74.7917	-0.123253	0.362289	-0.340206	0.733701	0.940298		6	ENSG00000120925	275.626	-0.102468	0.205209	-0.499334	0.617544	0.848142	RNF170	8	ENSG00000120705	6644.6	-0.0743395	0.102595	-0.724592	0.468703	0.682204	ETF1	5
ENSG00000111275	2203.06	0.0451387	0.132791	0.339922	0.733915	0.940493	ALDH2	12	ENSG00000166478	856.18	-0.0581629	0.116544	-0.499064	0.617734	0.848142	ZNF143	11	ENSG00000042781	9.91825	0.345288	0.476843	0.724112	0.468997	0.682212	USH2A	1
ENSG00000128045	2125.11	0.0438739	0.129167	0.339667	0.734107	0.940592	RASL11B	4	ENSG00000244480	9.58309	-0.292696	0.586474	-0.499077	0.617725	0.848142		7	ENSG00000049656	2286.89	0.0496586	0.0685833	0.724063	0.469027	0.682212	CLPTM1L	5
ENSG00000204472	34.9061	0.19614	0.577464	0.339658	0.734114	0.940592	AIF1	6	ENSG00000103335	2299.07	0.0737428	0.147822	0.498861	0.617878	0.848268	PIEZO1	16	ENSG00000102241	3315.76	0.0354608	0.0489962	0.723745	0.469222	0.682212	HTATSF1	X
ENSG00000146282	1429.75	0.0574131	0.169251	0.339219	0.734445	0.940937	RARS2	6	ENSG00000105325	1081.87	-0.055436	0.111149	-0.498753	0.617953	0.848302	FZR1	19	ENSG00000116747	981.325	0.0677082	0.093557	0.723711	0.469243	0.682212	RO60	1
ENSG00000008226	29.237	-0.147153	0.43414	-0.338953	0.734645	0.940958	DLEC1	3	ENSG00000126088	2250.89	-0.0717488	0.143936	-0.498478	0.618147	0.848461	UROD	1	ENSG00000155096	8295.11	0.0585109	0.0808332	0.723847	0.46916	0.682212	AZIN1	8
ENSG00000108950	32.9873	-0.158042	0.46611	-0.339065	0.734561	0.940958	FAM20A	17	ENSG00000143621	11817.7	-0.0574602	0.11528	-0.498442	0.618173	0.848461	ILF2	1	ENSG00000163159	2672.39	0.0638112	0.0881123	0.724203	0.468941	0.682212	VPS72	1
ENSG00000157703	51.982	0.129543	0.3821	0.339029	0.734588	0.940958	SVOPL	7	ENSG00000039987	101.775	-0.104091	0.209862	-0.495998	0.619896	0.848563	BEST2	19	ENSG00000169105	673.258	0.0697536	0.0963158	0.724218	0.468932	0.682212	CHST14	15
ENSG00000100307	499.844	-0.0772156	0.22794	-0.338754	0.734795	0.941003	CBX7	22	ENSG00000065548	3014.46	-0.0649316	0.130391	-0.497978	0.6185	0.848563	ZC3H15	2	ENSG00000174749	292.766	0.0870652	0.120307	0.723691	0.469255	0.682212	FAM241A	4
ENSG00000110756	261.682	-0.0682651	0.201572	-0.338663	0.734864	0.941003	HPS5	11	ENSG00000072315	23.9359	-0.174743	0.352285	-0.496029	0.619874	0.848563	TRPC5	X	ENSG00000175928	5705.43	-0.0557925	0.0770906	-0.723727	0.469234	0.682212	LRRN1	3
ENSG00000136827	1415.41	0.0462118	0.136438	0.338702	0.734835	0.941003	TOR1A	9	ENSG00000076242	1541.01	-0.0476022	0.095728	-0.497265	0.619002	0.848563	MLH1	3	ENSG00000189114	172.561	0.0940037	0.129841	0.723992	0.469071	0.682212	BLOC1S3	19
ENSG00000149483	650.18	-0.0620497	0.183267	-0.338576	0.734929	0.941008	TMEM138	11	ENSG00000100842	1394.58	-0.106746	0.214791	-0.496975	0.619206	0.848563	EFS	14	ENSG00000233337	12.7105	0.277234	0.382663	0.724485	0.468768	0.682212	UBE2FP3	1
ENSG00000143889	1943.93	-0.0579907	0.171385	-0.338364	0.735089	0.941134	HNRNPLL	2	ENSG00000109790	720.077	0.0697073	0.140176	0.497285	0.618988	0.848563	KLHL5	4	ENSG00000244476	5.88321	0.655007	0.90443	0.724221	0.46893	0.682212	ERVFRD-1	6
ENSG00000160469	1305.88	-0.0670881	0.19851	-0.337958	0.735395	0.941369	BRSK1	19	ENSG00000124212	1154.2	0.0649093	0.130712	0.496583	0.619483	0.848563	PTGIS	20	ENSG00000283189	134.87	0.283499	0.391616	0.723921	0.469114	0.682212		3
ENSG00000182208	734.429	0.0734003	0.21716	0.338001	0.735362	0.941369	MOB2	11	ENSG00000127580	738.325	-0.0533184	0.107186	-0.49744	0.618878	0.848563	WDR24	16	ENSG00000289758	4.12262	-1.34031	1.852	-0.72371	0.469244	0.682212		10
ENSG00000078061	1300.45	-0.0452083	0.133916	-0.337587	0.735674	0.941559	ARAF	X	ENSG00000129596	511.601	0.0668653	0.13443	0.4974	0.618907	0.848563	CDO1	5	ENSG00000119684	485.271	-0.0604183	0.0835072	-0.72351	0.469367	0.682317	MLH3	14
ENSG00000123200	3534.43	-0.0490499	0.145289	-0.337602	0.735663	0.941559	ZC3H13	13	ENSG00000131475	2345.75	-0.0599886	0.120925	-0.496081	0.619837	0.848563	VPS25	17	ENSG00000124116	8.00646	0.274657	0.379749	0.723259	0.469521	0.682483	WFDC3	20
ENSG00000132155	3420.56	0.0608389	0.180313	0.337407	0.73581	0.941559	RAF1	3	ENSG00000136636	2232.35	-0.0335095	0.0672655	-0.498167	0.618366	0.848563	KCTD3	1	ENSG00000133980	7618.29	-0.0548445	0.0758362	-0.723197	0.469559	0.682483	VRTN	14
ENSG00000157036	296.72	-0.0786542	0.233124	-0.337393	0.735821	0.941559	EXOG	3	ENSG00000139131	1406.62	-0.0654175	0.131519	-0.4974	0.618907	0.848563	YARS2	12	ENSG00000103546	10.371	0.284787	0.393858	0.72307	0.469637	0.682539	SLC6A2	16
ENSG00000203667	1416.24	0.0864757	0.256335	0.337355	0.735849	0.941559	COX20	1	ENSG00000139323	417.841	-0.105826	0.21281	-0.497279	0.618992	0.848563	POC1B	12	ENSG00000127418	520.012	0.0756933	0.104702	0.722942	0.469715	0.682552	FGFRL1	4
ENSG00000139291	265.292	-0.0778515	0.230832	-0.337264	0.735918	0.941568	TMEM19	12	ENSG00000140386	173.905	0.115465	0.232556	0.496505	0.619538	0.848563	SCAPER	15	ENSG00000132837	9.55318	-0.284581	0.39365	-0.722929	0.469724	0.682552	DMGDH	5
ENSG00000005812	352.478	0.0830296	0.250833	0.331015	0.740633	0.941581	FBXL3	13	ENSG00000142149	390.746	0.0943795	0.189613	0.497748	0.618662	0.848563	HUNK	21	ENSG00000233382	58.5129	0.142785	0.197596	0.722611	0.469919	0.682778	NKAPP1	X
ENSG00000007047	2119.42	-0.0660576	0.196413	-0.33632	0.73663	0.941581	MARK4	19	ENSG00000145936	33.1586	-0.151752	0.305932	-0.496032	0.619872	0.848563	KCNMB1	5	ENSG00000010438	17.8085	0.217053	0.300465	0.72239	0.470055	0.682809	PRSS3	9
ENSG00000008324	1368.87	-0.100754	0.302018	-0.333603	0.738679	0.941581	SS18L2	3	ENSG00000163930	2921.35	-0.0374692	0.0755287	-0.496092	0.61983	0.848563	BAP1	3	ENSG00000108474	505.185	0.0675912	0.093576	0.722314	0.470101	0.682809	PIGL	17
ENSG00000008517	98.8233	0.121073	0.367128	0.329785	0.741563	0.941581	IL32	16	ENSG00000164855	33.1382	-0.160049	0.321629	-0.497621	0.618751	0.848563	TMEM184A	7	ENSG00000159648	27.1769	0.177901	0.24634	0.722177	0.470185	0.682809	SPMIP8	16
ENSG00000022556	17.656	-0.191616	0.578874	-0.331015	0.740633	0.941581	NLRP2	19	ENSG00000165091	19.4139	0.235238	0.473695	0.496603	0.619469	0.848563	TMC1	9	ENSG00000162066	1164.25	-0.0591812	0.0819543	-0.722124	0.470218	0.682809	AMDHD2	16
ENSG00000028310	2099.52	0.051322	0.152821	0.335832	0.736998	0.941581	BRD9	5	ENSG00000168994	55.5369	-0.168124	0.337876	-0.49759	0.618773	0.848563	PXDC1	6	ENSG00000186212	28.2656	0.161788	0.223986	0.722314	0.470102	0.682809	SOWAHB	4
ENSG00000028528	1852.45	-0.0846486	0.255266	-0.331609	0.740184	0.941581	SNX1	15	ENSG00000173868	30.7128	0.125959	0.253532	0.496815	0.61932	0.848563	PHOSPHO1	17	ENSG00000196302	10.8936	0.770874	1.06731	0.722262	0.470134	0.682809	GUSBP15	5
ENSG00000033178	1148.66	0.142746	0.426327	0.334828	0.737755	0.941581	UBA6	4	ENSG00000196428	709.308	0.0614444	0.123795	0.496339	0.619655	0.848563	TSC22D2	3	ENSG00000198771	63.3624	0.146614	0.203003	0.722228	0.470154	0.682809	RCSD1	1
ENSG00000055147	270.672	0.100731	0.300173	0.335575	0.737191	0.941581	FAM114A2	5	ENSG00000196865	496.793	-0.0996327	0.200802	-0.496173	0.619772	0.848563	NHLRC2	10	ENSG00000204188	10.9783	0.271267	0.375681	0.722068	0.470253	0.682809	GGNBP1	6
ENSG00000065609	24.3609	-0.208029	0.619368	-0.335872	0.736967	0.941581	SNAP91	6	ENSG00000198406	149.25	0.222998	0.449498	0.496103	0.619822	0.848563	BZW1P2	3	ENSG00000100485	322.563	-0.0701949	0.097252	-0.721784	0.470427	0.682925	SOS2	14
ENSG00000071537	647.754	0.146409	0.44158	0.331557	0.740224	0.941581	SEL1L	14	ENSG00000205111	11.1833	-0.247078	0.497395	-0.496744	0.61937	0.848563	CDKL4	2	ENSG00000142700	5.8751	-0.639561	0.886166	-0.721717	0.470469	0.682925	DMRTA2	1
ENSG00000073670	328.434	-0.0828767	0.247283	-0.335149	0.737513	0.941581	ADAM11	17	ENSG00000213465	4565.06	0.0331884	0.0667888	0.496916	0.619248	0.848563	ARL2	11	ENSG00000166788	1406.88	0.0677531	0.0938862	0.721651	0.470509	0.682925	SAAL1	11
ENSG00000076003	4850.04	0.0456927	0.137209	0.333016	0.739122	0.941581	MCM6	2	ENSG00000214967	79.0892	-0.130033	0.261857	-0.49658	0.619485	0.848563	NPIPA7	16	ENSG00000182601	214.158	-0.0985801	0.136579	-0.721779	0.470431	0.682925	HS3ST4	16
ENSG00000077279	79.4538	0.117254	0.350742	0.334303	0.738151	0.941581	DCX	X	ENSG00000226539	18.6819	-0.194703	0.391674	-0.497107	0.619114	0.848563	MLXP1	2	ENSG00000187583	112.277	-0.135101	0.187219	-0.72162	0.470528	0.682925	PLEKHN1	1
ENSG00000079257	116.598	0.0895491	0.266173	0.336433	0.736545	0.941581	LXN	3	ENSG00000227471	34.4089	-0.125753	0.252649	-0.497738	0.618669	0.848563	AKR1B15	7	ENSG00000103404	705.665	-0.0546927	0.0758079	-0.721465	0.470624	0.68297	USP31	16
ENSG00000084444	729.993	-0.0612462	0.185041	-0.330987	0.740654	0.941581	FAM234B	12	ENSG00000272325	2295.36	-0.0518892	0.10421	-0.497928	0.618535	0.848563	NUDT3	6	ENSG00000182768	4669.75	-0.0837205	0.116046	-0.721443	0.470637	0.68297	NGRN	15
ENSG00000085840	1375.61	-0.0609697	0.182287	-0.33447	0.738025	0.941581	ORC1	1	ENSG00000273706	5.42809	0.33917	0.683131	0.496493	0.619547	0.848563	LHX1	17	ENSG00000132698	978.649	-0.0810399	0.112355	-0.721286	0.470734	0.682996	RAB25	1
ENSG00000099219	844.306	-0.0918553	0.277225	-0.331338	0.740389	0.941581	ERMP1	9	ENSG00000285854	48.3898	-0.111161	0.223597	-0.497151	0.619082	0.848563		12	ENSG00000143575	2955.9	-0.095376	0.132229	-0.721292	0.47073	0.682996	HAX1	1
ENSG00000099783	20640.5	0.0497306	0.149752	0.332085	0.739825	0.941581	HNRNPM	19	ENSG00000196656	2735.7	0.101123	0.203967	0.495783	0.620047	0.8487		4	ENSG00000011405	2498.78	0.0615792	0.0853948	0.721112	0.470841	0.683095	PIK3C2A	11
ENSG00000099822	118.561	-0.0850446	0.25869	-0.328751	0.742344	0.941581	HCN2	19	ENSG00000061794	1393.34	0.0629194	0.126981	0.495504	0.620245	0.8489	MRPS35	12	ENSG00000204839	35.4746	-0.276177	0.383039	-0.721015	0.4709	0.683124	MROH6	8
ENSG00000100077	918.242	-0.0571936	0.173061	-0.330482	0.741036	0.941581	GRK3	22	ENSG00000031691	523.206	0.0709005	0.143251	0.49494	0.620643	0.849303	CENPQ	6	ENSG00000197601	2361.46	0.0458072	0.0635386	0.720934	0.47095	0.68314	FAR1	11
ENSG00000100593	18.1547	-0.182717	0.553529	-0.330095	0.741328	0.941581	ISM2	14	ENSG00000100196	187.03	0.0838118	0.169336	0.494943	0.620641	0.849303	KDELR3	22	ENSG00000120458	648.672	-0.0746136	0.103545	-0.720594	0.471159	0.683302	MSANTD2	11
ENSG00000104320	961.158	-0.066641	0.20174	-0.330331	0.74115	0.941581	NBN	8	ENSG00000100815	509.733	-0.0827498	0.167319	-0.494562	0.620909	0.849379	TRIP11	14	ENSG00000140367	892.735	0.0540631	0.0750504	0.720358	0.471305	0.683302	UBE2Q2	15
ENSG00000104472	950.787	0.0548096	0.166311	0.329561	0.741731	0.941581	CHRAC1	8	ENSG00000105329	248.826	0.0978806	0.197848	0.494727	0.620793	0.849379	TGFB1	19	ENSG00000143669	44.9138	0.192241	0.26685	0.720407	0.471275	0.683302	LYST	1
ENSG00000104522	2508.74	-0.0726336	0.219669	-0.330649	0.740909	0.941581	GFUS	8	ENSG00000111540	1799.93	0.0500205	0.101151	0.494515	0.620942	0.849379	RAB5B	12	ENSG00000160410	1913.88	-0.0697006	0.0967634	-0.720319	0.471328	0.683302	SHKBP1	19
ENSG00000105088	3342.88	0.0446249	0.13319	0.335046	0.73759	0.941581	OLFM2	19	ENSG00000135845	566.271	-0.0561842	0.113619	-0.494496	0.620956	0.849379	PIGC	1	ENSG00000186529	7.72097	0.366439	0.508562	0.720539	0.471193	0.683302	CYP4F3	19
ENSG00000105220	9290.11	0.0459806	0.139047	0.330684	0.740883	0.941581	GPI	19	ENSG00000151320	23.8595	-0.231186	0.467336	-0.494688	0.620821	0.849379	AKAP6	14	ENSG00000187672	201.861	0.0969593	0.134571	0.720504	0.471215	0.683302	ERC2	3
ENSG00000105556	1392.23	0.0611197	0.184503	0.331266	0.740443	0.941581	MIER2	19	ENSG00000011454	1079.64	-0.077814	0.157729	-0.493341	0.621772	0.849466	RABGAP1	9	ENSG00000205482	14.2101	0.258823	0.359322	0.720307	0.471336	0.683302	SPDYE18	7
ENSG00000105939	1035.46	0.0464966	0.139976	0.332174	0.739758	0.941581	ZC3HAV1	7	ENSG00000089820	1137.18	-0.0499943	0.101277	-0.493638	0.621562	0.849466	ARHGAP4	X	ENSG00000150967	193.869	-0.0742293	0.103095	-0.720006	0.471521	0.683448	ABCB9	12
ENSG00000106537	1002.23	0.0540203	0.161732	0.334011	0.738372	0.941581	TSPAN13	7	ENSG00000101333	308.958	0.101529	0.205745	0.493468	0.621682	0.849466	PLCB4	20	ENSG00000204634	1105.36	0.0659475	0.0915857	0.720063	0.471486	0.683448	TBC1D8	2
ENSG00000109265	882.957	-0.122888	0.372604	-0.329808	0.741545	0.941581	CRACD	4	ENSG00000104979	3138.19	0.0662883	0.134159	0.494102	0.621234	0.849466	C19orf53	19	ENSG00000247627	31.1902	-0.321512	0.446573	-0.719953	0.471554	0.683448	MTND4P12	5
ENSG00000111344	237.977	0.0736766	0.22233	0.331384	0.740355	0.941581	RASAL1	12	ENSG00000111780	9.68555	1.00373	2.0361	0.492965	0.622038	0.849466		12	ENSG00000115457	12421.3	0.108078	0.150236	0.71939	0.471901	0.683649	IGFBP2	2
ENSG00000111676	3298.6	-0.0469501	0.140361	-0.334496	0.738005	0.941581	ATN1	12	ENSG00000115257	205.838	-0.0925446	0.187705	-0.493032	0.62199	0.849466	PCSK4	19	ENSG00000116212	1513.73	-0.0640472	0.0890367	-0.719335	0.471934	0.683649	LRRC42	1
ENSG00000112110	1686.97	-0.0799687	0.243266	-0.328729	0.74236	0.941581	MRPL18	6	ENSG00000119912	1136.47	0.0530749	0.107466	0.493875	0.621394	0.849466	IDE	10	ENSG00000125844	6167.85	-0.1116	0.155155	-0.719283	0.471967	0.683649	RRBP1	20
ENSG00000112339	2238.93	-0.0700846	0.21313	-0.328835	0.74228	0.941581	HBS1L	6	ENSG00000132773	425.755	-0.0658635	0.13352	-0.493286	0.621811	0.849466	TOE1	1	ENSG00000132906	512.029	0.0686748	0.0954381	0.719574	0.471787	0.683649	CASP9	1
ENSG00000114573	1293.76	0.0444802	0.134193	0.331465	0.740293	0.941581	ATP6V1A	3	ENSG00000135655	649.184	-0.0659321	0.133507	-0.493847	0.621414	0.849466	USP15	12	ENSG00000135631	579.278	-0.0662103	0.0920155	-0.719555	0.471799	0.683649	RAB11FIP5	2
ENSG00000115317	743.893	0.064385	0.195682	0.329029	0.742134	0.941581	HTRA2	2	ENSG00000136267	60.2213	-0.2252	0.456617	-0.493191	0.621878	0.849466	DGKB	7	ENSG00000182645	73.6668	-0.138561	0.192607	-0.719398	0.471895	0.683649	CCDC172	10
ENSG00000116396	628.717	-0.0631556	0.188927	-0.334286	0.738163	0.941581	KCNC4	1	ENSG00000143149	2516.75	-0.0453452	0.0918404	-0.493739	0.621491	0.849466	ALDH9A1	1	ENSG00000284820	111.642	-0.161146	0.223993	-0.719422	0.471881	0.683649		2
ENSG00000116685	1721.99	0.0543313	0.164288	0.330708	0.740865	0.941581	KIAA2013	1	ENSG00000163362	1140.37	-0.0481577	0.097646	-0.493186	0.621881	0.849466	INAVA	1	ENSG00000033170	753.239	-0.0873339	0.121445	-0.719123	0.472065	0.683734	FUT8	14
ENSG00000117528	726.798	0.0583546	0.176336	0.330929	0.740698	0.941581	ABCD3	1	ENSG00000164347	1040.34	-0.070663	0.143287	-0.493157	0.621902	0.849466	GFM2	5	ENSG00000124780	112.296	0.108111	0.150353	0.719045	0.472113	0.683747	KCNK17	6
ENSG00000120322	45.6954	-0.112196	0.333332	-0.336588	0.736427	0.941581	PCDHB8	5	ENSG00000165868	263.351	-0.0930963	0.188842	-0.492984	0.622024	0.849466	HSPA12A	10	ENSG00000125170	994.908	0.0500189	0.0695953	0.718711	0.472319	0.68388	DOK4	16
ENSG00000124177	1606.49	0.064869	0.194003	0.334371	0.7381	0.941581	CHD6	20	ENSG00000169255	217.147	0.0673225	0.136572	0.492945	0.622051	0.849466	B3GALNT1	3	ENSG00000139734	838.484	0.079328	0.110357	0.71883	0.472246	0.68388	DIAPH3	13
ENSG00000127663	1328.3	0.0548255	0.163814	0.334682	0.737865	0.941581	KDM4B	19	ENSG00000171204	2047.05	0.100353	0.203508	0.493115	0.621931	0.849466	TMEM126B	11	ENSG00000188833	27.5668	0.191455	0.2664	0.718673	0.472342	0.68388	ENTPD8	9
ENSG00000128915	1489.78	0.0517983	0.156662	0.330637	0.740919	0.941581	ICE2	15	ENSG00000174951	332.39	-0.0605799	0.122639	-0.493969	0.621328	0.849466	FUT1	19	ENSG00000197302	629.727	-0.05503	0.076575	-0.718642	0.472362	0.68388	KRBOX5	16
ENSG00000128917	20.165	0.178884	0.541565	0.33031	0.741166	0.941581	DLL4	15	ENSG00000184056	527.282	0.0483929	0.0979794	0.493909	0.62137	0.849466	VPS33B	15	ENSG00000110025	619.862	0.0560071	0.0779602	0.718406	0.472507	0.683929	SNX15	11
ENSG00000128951	3704.21	0.0744569	0.22193	0.335497	0.73725	0.941581	DUT	15	ENSG00000188827	454.224	-0.0898622	0.181898	-0.494026	0.621288	0.849466	SLX4	16	ENSG00000139908	32.3911	-0.165851	0.230883	-0.718333	0.472552	0.683929	TSSK4	14
ENSG00000131558	1519.94	0.0700881	0.213056	0.328966	0.742181	0.941581	EXOC4	7	ENSG00000285932	25.0587	0.204052	0.413743	0.493185	0.621882	0.849466		10	ENSG00000186301	65.3671	0.123697	0.172198	0.718341	0.472547	0.683929	MST1P2	1
ENSG00000137070	134.053	0.0794871	0.240167	0.330966	0.74067	0.941581	IL11RA	9	ENSG00000111328	4426.76	-0.0547847	0.111187	-0.492725	0.622207	0.849608	CDK2AP1	12	ENSG00000284773	36.47	0.255208	0.355194	0.718502	0.472448	0.683929		1
ENSG00000138668	23583.8	-0.0616878	0.185006	-0.333437	0.738804	0.941581	HNRNPD	4	ENSG00000080823	58.587	-0.108428	0.220212	-0.492381	0.62245	0.84987	MOK	14	ENSG00000051620	1347.17	0.0461353	0.0642536	0.718018	0.472746	0.684153	HEBP2	6
ENSG00000138698	645.588	-0.0581474	0.173704	-0.33475	0.737814	0.941581	RAP1GDS1	4	ENSG00000122386	716.445	0.0628143	0.127592	0.492307	0.622502	0.849871	ZNF205	16	ENSG00000130038	89.4208	-0.0988036	0.137661	-0.71773	0.472924	0.684354	CRACR2A	12
ENSG00000140157	2221.09	0.0620088	0.187263	0.331132	0.740545	0.941581	NIPA2	15	ENSG00000166797	2037.09	0.0757913	0.153988	0.49219	0.622585	0.849914	CIAO2A	15	ENSG00000137656	1033.05	-0.0521592	0.0727249	-0.717213	0.473243	0.684758	BUD13	11
ENSG00000140463	1094.26	0.0569174	0.172404	0.330139	0.741295	0.941581	BBS4	15	ENSG00000105613	601.179	-0.074099	0.150723	-0.491624	0.622985	0.850069	MAST1	19	ENSG00000114021	699.76	0.0842333	0.117477	0.717021	0.473361	0.684816	NIT2	3
ENSG00000140950	605.551	-0.0782382	0.237816	-0.328986	0.742166	0.941581	MEAK7	16	ENSG00000114450	923.852	0.0587329	0.119455	0.491675	0.622949	0.850069	GNB4	3	ENSG00000214562	91.1268	0.122376	0.170658	0.717085	0.473322	0.684816	NUTM2D	10
ENSG00000141002	2467.18	0.0536409	0.160263	0.334706	0.737847	0.941581	TCF25	16	ENSG00000120314	781.62	0.0409733	0.0833433	0.491621	0.622988	0.850069	WDR55	5	ENSG00000183605	568.025	-0.0921105	0.128542	-0.716579	0.473634	0.685097	SFXN4	10
ENSG00000141385	3461.77	0.0443945	0.132793	0.334312	0.738144	0.941581	AFG3L2	18	ENSG00000130787	491.709	-0.0568364	0.115581	-0.491744	0.622901	0.850069	HIP1R	12	ENSG00000187741	1928.73	-0.0661836	0.092359	-0.716591	0.473626	0.685097	FANCA	16
ENSG00000142444	631.522	0.0753571	0.224595	0.335524	0.73723	0.941581	TIMM29	19	ENSG00000137225	83.9131	0.119376	0.242836	0.49159	0.623009	0.850069	CAPN11	6	ENSG00000104327	1579.52	0.103756	0.144848	0.716313	0.473798	0.685222	CALB1	8
ENSG00000143409	236.079	0.0753651	0.224298	0.336005	0.736867	0.941581	MINDY1	1	ENSG00000187764	1401.91	0.05635	0.114597	0.491722	0.622916	0.850069	SEMA4D	9	ENSG00000239883	47.6245	0.184639	0.257747	0.716359	0.47377	0.685222	PARGP1	10
ENSG00000146828	1907.59	0.0584496	0.173796	0.336312	0.736635	0.941581	SLC12A9	7	ENSG00000006071	102.07	-0.16461	0.335099	-0.491228	0.623265	0.850148	ABCC8	11	ENSG00000012174	375.863	0.0944061	0.131838	0.716074	0.473946	0.685321	MBTPS2	X
ENSG00000147316	639.49	0.0600106	0.179139	0.334996	0.737628	0.941581	MCPH1	8	ENSG00000126231	16.8023	-0.269313	0.548257	-0.491217	0.623273	0.850148	PROZ	13	ENSG00000179833	252.514	0.102857	0.143636	0.716095	0.473932	0.685321	SERTAD2	2
ENSG00000149488	37.8679	-0.145741	0.437933	-0.332794	0.73929	0.941581	TMC2	20	ENSG00000136783	259.101	-0.0977083	0.198844	-0.491383	0.623156	0.850148	NIPSNAP3A	9	ENSG00000180061	11.5699	-0.265092	0.370385	-0.715719	0.474165	0.685524	TMEM150B	19
ENSG00000152454	465.468	-0.0648215	0.193759	-0.334547	0.737967	0.941581	ZNF256	19	ENSG00000164615	1813.05	-0.046164	0.0939537	-0.491349	0.62318	0.850148	CAMLG	5	ENSG00000243746	8.53836	-0.57057	0.797144	-0.715768	0.474135	0.685524	EEF1A1P10	7
ENSG00000156574	128.589	-0.110448	0.335837	-0.328873	0.742251	0.941581	NODAL	10	ENSG00000000460	917.342	-0.0810842	0.165128	-0.491038	0.6234	0.850179	FIRRM	1	ENSG00000132463	4334.89	-0.0651012	0.0909788	-0.715565	0.47426	0.685548	GRSF1	4
ENSG00000158545	3342.09	-0.0417302	0.126398	-0.330148	0.741288	0.941581	ZC3H18	16	ENSG00000130150	300.77	0.0595545	0.121272	0.491082	0.623368	0.850179	MOSPD2	X	ENSG00000163389	560.421	-0.0498116	0.0696095	-0.715586	0.474247	0.685548	POGLUT1	3
ENSG00000159228	3665.63	0.0652253	0.197244	0.330683	0.740884	0.941581	CBR1	21	ENSG00000180974	8.57536	-0.233722	0.476402	-0.490597	0.623711	0.850534	OR52E4	11	ENSG00000137460	972.713	-0.0720943	0.100783	-0.715343	0.474397	0.68569	FHDC1	4
ENSG00000163320	2059.65	0.0929094	0.27707	0.335328	0.737378	0.941581	CGGBP1	3	ENSG00000089057	633.273	-0.108853	0.222065	-0.490187	0.624001	0.850859	SLC23A2	20	ENSG00000259155	8.08723	0.305269	0.426907	0.715071	0.474565	0.685876	STK16P1	14
ENSG00000163739	18.5626	0.208948	0.620324	0.336837	0.73624	0.941581	CXCL1	4	ENSG00000175662	76.0531	0.117346	0.239522	0.489918	0.624192	0.851049	TOM1L2	17	ENSG00000132010	170.669	-0.0949856	0.132894	-0.714747	0.474766	0.686109	ZNF20	19
ENSG00000163975	290.845	0.0810096	0.245508	0.329967	0.741425	0.941581	MELTF	3	ENSG00000036054	533.504	0.0586709	0.119803	0.489729	0.624326	0.851161	TBC1D23	3	ENSG00000278845	40.6684	0.677405	0.948329	0.714314	0.475033	0.686439	MRPL45	17
ENSG00000165525	1279.98	-0.0562925	0.168191	-0.334695	0.737855	0.941581	NEMF	14	ENSG00000249839	14.3607	0.333796	0.6817	0.489652	0.62438	0.851164		15	ENSG00000068079	78.567	-0.134427	0.188214	-0.714223	0.475089	0.686463	IFI35	17
ENSG00000166257	27.8609	0.161736	0.488483	0.331098	0.74057	0.941581	SCN3B	11	ENSG00000095587	182.556	-0.117847	0.240813	-0.489373	0.624578	0.851222	TLL2	10	ENSG00000112335	2097.32	0.0572243	0.0801462	0.713999	0.475228	0.686536	SNX3	6
ENSG00000166689	627.877	-0.07534	0.223803	-0.336635	0.736392	0.941581	PLEKHA7	11	ENSG00000156453	4562.69	-0.0875482	0.178887	-0.489405	0.624555	0.851222	PCDH1	5	ENSG00000185596	47.7999	-0.136175	0.190733	-0.71396	0.475252	0.686536	WASH3P	15
ENSG00000167105	421.422	-0.0663803	0.200592	-0.330922	0.740704	0.941581	TMEM92	17	ENSG00000189398	226.928	-0.0623315	0.127334	-0.489512	0.624479	0.851222	OR7E12P	11	ENSG00000254838	11.654	-0.233286	0.326755	-0.71395	0.475258	0.686536	GVINP1	11
ENSG00000168143	82.9165	0.102625	0.30923	0.331873	0.739985	0.941581	FAM83B	6	ENSG00000117114	2840.21	0.0787626	0.161012	0.489174	0.624719	0.851344	ADGRL2	1	ENSG00000162444	70.5537	0.155437	0.217773	0.713758	0.475377	0.686651	RBP7	1
ENSG00000168255	673.985	-0.0590147	0.177237	-0.33297	0.739157	0.941581	POLR2J3	7	ENSG00000164715	929.741	0.0734438	0.150265	0.488763	0.625009	0.851542	LMTK2	7	ENSG00000134748	2334.8	0.0401231	0.0562275	0.713585	0.475484	0.686707	PRPF38A	1
ENSG00000169495	21.1778	-0.229895	0.686585	-0.334839	0.737747	0.941581	HTRA4	8	ENSG00000168653	12529	0.101663	0.208006	0.48875	0.625019	0.851542	NDUFS5	1	ENSG00000251669	30.4474	-0.183327	0.256916	-0.713569	0.475494	0.686707	FAM86EP	4
ENSG00000175166	9588.12	-0.0482414	0.145521	-0.331509	0.74026	0.941581	PSMD2	3	ENSG00000174640	43.67	0.182784	0.373947	0.488797	0.624985	0.851542	SLCO2A1	3	ENSG00000172403	230.054	-0.0794212	0.111358	-0.713205	0.475719	0.686975	SYNPO2	4
ENSG00000175711	252.448	0.0809631	0.240224	0.337032	0.736093	0.941581	B3GNTL1	17	ENSG00000114480	233.321	0.0773276	0.15827	0.48858	0.625139	0.851635	GBE1	3	ENSG00000122203	3147.26	0.0419687	0.0588927	0.71263	0.476074	0.687057	KIAA1191	5
ENSG00000176771	20.5939	-0.179303	0.541612	-0.331054	0.740604	0.941581	NCKAP5	2	ENSG00000055917	2472.68	-0.0402276	0.0823719	-0.488365	0.625291	0.851745	PUM2	2	ENSG00000126467	12.1488	0.271929	0.381623	0.712559	0.476119	0.687057	TSKS	19
ENSG00000179889	1561.74	-0.0869827	0.261009	-0.333256	0.738941	0.941581	PDXDC1	16	ENSG00000081014	286.476	0.057279	0.117298	0.48832	0.625323	0.851745	AP4E1	15	ENSG00000130734	846.848	0.074835	0.104981	0.712841	0.475944	0.687057	ATG4D	19
ENSG00000180440	40.7967	0.127061	0.382766	0.331954	0.739924	0.941581	SERTM1	13	ENSG00000176973	548.116	0.0678127	0.138962	0.487995	0.625553	0.851936	FAM89B	11	ENSG00000140406	1274.96	-0.0534155	0.0749455	-0.712724	0.476016	0.687057	TLNRD1	15
ENSG00000180694	587.198	0.0861668	0.262045	0.328825	0.742288	0.941581	TMEM64	8	ENSG00000184292	42.1153	-0.129604	0.265596	-0.487976	0.625567	0.851936	TACSTD2	1	ENSG00000148737	1986.01	-0.0558447	0.0783741	-0.712541	0.47613	0.687057	TCF7L2	10
ENSG00000182185	74.2916	-0.112991	0.343555	-0.328888	0.74224	0.941581	RAD51B	14	ENSG00000148942	62.5739	-0.174628	0.357969	-0.487832	0.625669	0.85194	SLC5A12	11	ENSG00000157578	21.8539	-0.187362	0.26289	-0.712701	0.476031	0.687057	LCA5L	21
ENSG00000182923	712.146	-0.0524287	0.156578	-0.334842	0.737744	0.941581	CEP63	3	ENSG00000164086	608.036	0.0556234	0.114023	0.487826	0.625673	0.85194	DUSP7	3	ENSG00000162482	20.891	0.184429	0.258766	0.712722	0.476018	0.687057	AKR7A3	1
ENSG00000182986	787.103	-0.0783313	0.236391	-0.331363	0.74037	0.941581	ZNF320	19	ENSG00000103647	168.315	-0.127101	0.26065	-0.48763	0.625812	0.852058	CORO2B	15	ENSG00000185236	2762.18	0.0515973	0.0723671	0.712993	0.47585	0.687057	RAB11B	19
ENSG00000183833	99.6795	-0.119233	0.358476	-0.33261	0.739429	0.941581	CFAP91	3	ENSG00000154553	149.323	0.117121	0.240266	0.487463	0.625931	0.852079	PDLIM3	4	ENSG00000265683	14.7503	-0.239657	0.336279	-0.712671	0.476049	0.687057	SYPL1P2	17
ENSG00000184154	121.332	0.115234	0.349931	0.329305	0.741925	0.941581	LRRC51	11	ENSG00000213906	76.5316	0.104371	0.214093	0.487504	0.625901	0.852079	LTB4R2	14	ENSG00000159216	27.5374	0.224306	0.314875	0.712363	0.47624	0.687159	RUNX1	21
ENSG00000184227	126.111	-0.112406	0.339017	-0.331563	0.740219	0.941581	ACOT1	14	ENSG00000100151	848.739	-0.0515148	0.10577	-0.487046	0.626226	0.852203	PICK1	22	ENSG00000130822	165.035	-0.107401	0.150813	-0.712146	0.476374	0.68724	PNCK	X
ENSG00000185019	264.841	0.0776989	0.230863	0.336558	0.73645	0.941581	UBOX5	20	ENSG00000112305	938.243	0.0417023	0.0856338	0.486984	0.62627	0.852203	SMAP1	6	ENSG00000240522	9.96585	-0.274359	0.385292	-0.712081	0.476414	0.68724	RPL7AP10	19
ENSG00000186350	1432.89	-0.0531077	0.16142	-0.329003	0.742153	0.941581	RXRA	9	ENSG00000133639	679.626	-0.0373403	0.0766367	-0.487237	0.62609	0.852203	BTG1	12	ENSG00000285000	54.3407	-0.279287	0.392202	-0.712099	0.476403	0.68724		5
ENSG00000186522	2049.39	-0.058289	0.17583	-0.331509	0.74026	0.941581	SEPTIN10	2	ENSG00000170365	545.133	0.0313925	0.0644663	0.486959	0.626287	0.852203	SMAD1	4	ENSG00000137700	1161.54	0.0744762	0.104602	0.711999	0.476466	0.687257	SLC37A4	11
ENSG00000186642	373.401	-0.0685943	0.20434	-0.335687	0.737107	0.941581	PDE2A	11	ENSG00000176623	585.331	-0.0814501	0.167285	-0.486895	0.626333	0.852203	RMDN1	8	ENSG00000157551	30.0401	0.252523	0.354784	0.711766	0.47661	0.687351	KCNJ15	21
ENSG00000198668	9623.01	-0.0478399	0.143996	-0.332231	0.739715	0.941581	CALM1	14	ENSG00000267228	41.3906	-0.218156	0.447915	-0.487048	0.626225	0.852203		18	ENSG00000160563	751.394	-0.0634406	0.0891269	-0.711801	0.476588	0.687351	MED27	9
ENSG00000198826	1556.79	-0.0875265	0.263217	-0.332525	0.739493	0.941581	ARHGAP11A	15	ENSG00000244371	7.3895	0.251234	0.516323	0.486582	0.626555	0.852435	PFN1P8	1	ENSG00000081923	130.522	0.115265	0.162058	0.711259	0.476923	0.687631	ATP8B1	18
ENSG00000204580	2721.98	-0.122376	0.368046	-0.332501	0.739511	0.941581	DDR1	6	ENSG00000143450	22.8531	0.155997	0.320817	0.48625	0.62679	0.852685	OAZ3	1	ENSG00000131591	477.189	-0.104233	0.146572	-0.711135	0.477001	0.687631	C1orf159	1
ENSG00000204977	758.23	-0.052554	0.159186	-0.330142	0.741293	0.941581	TRIM13	13	ENSG00000107537	603.442	0.0632332	0.130076	0.486126	0.626878	0.852695	PHYH	10	ENSG00000143324	1929.37	-0.0676892	0.0951547	-0.711359	0.476862	0.687631	XPR1	1
ENSG00000205078	109.333	0.119661	0.360404	0.332018	0.739875	0.941581	SYCE1L	16	ENSG00000126464	2508.75	0.0687373	0.141407	0.486094	0.626901	0.852695	PRR12	19	ENSG00000176182	249.262	0.0881949	0.124008	0.711205	0.476958	0.687631	MYPOP	19
ENSG00000205531	6489.23	-0.0483158	0.144184	-0.335098	0.737551	0.941581	NAP1L4	11	ENSG00000173273	1143.65	-0.0659332	0.135726	-0.485781	0.627123	0.852926	TNKS	8	ENSG00000187531	606.502	0.0461261	0.0648597	0.711168	0.47698	0.687631	SIRT7	17
ENSG00000213719	3964.86	0.0779983	0.233855	0.333533	0.738732	0.941581	CLIC1	6	ENSG00000213185	30.1567	-0.160844	0.331157	-0.485703	0.627178	0.852931	FAM24B	10	ENSG00000074660	37.4994	-0.434902	0.611878	-0.710766	0.477229	0.687706	SCARF1	17
ENSG00000215045	93.599	-0.0898464	0.2728	-0.329349	0.741892	0.941581	GRID2IP	7	ENSG00000026652	1095.23	0.0559725	0.115308	0.485417	0.62738	0.852995	AGPAT4	6	ENSG00000121274	594.172	0.078627	0.110623	0.710768	0.477228	0.687706	TENT4B	16
ENSG00000225366	27.2337	-0.165182	0.501345	-0.329479	0.741794	0.941581	CRIPTO3	X	ENSG00000170743	76.4173	0.105824	0.218004	0.48542	0.627378	0.852995	SYT9	11	ENSG00000122779	5297.91	0.0579576	0.081537	0.710813	0.4772	0.687706	TRIM24	7
ENSG00000239697	270.177	0.0729954	0.21855	0.333999	0.738381	0.941581	TNFSF12	17	ENSG00000196313	3301.29	0.0588467	0.1212	0.485535	0.627297	0.852995	POM121	7	ENSG00000170296	2699.99	0.0443922	0.0624597	0.710734	0.477249	0.687706	GABARAP	17
ENSG00000240184	809.179	0.269418	0.81178	0.331885	0.739976	0.941581	PCDHGC3	5	ENSG00000064999	1561.41	0.0592587	0.122116	0.485267	0.627487	0.85307	ANKS1A	6	ENSG00000179242	233.141	-0.128519	0.18079	-0.710873	0.477163	0.687706	CDH4	20
ENSG00000241685	2924.33	0.0576744	0.174672	0.330188	0.741258	0.941581	ARPC1A	7	ENSG00000158955	8.09099	-0.226599	0.467168	-0.485049	0.627641	0.853209	WNT9B	17	ENSG00000197714	73.1387	-0.120861	0.170073	-0.710644	0.477305	0.687729	ZNF460	19
ENSG00000242028	1976.18	0.0838456	0.255016	0.328786	0.742318	0.941581	HYPK	15	ENSG00000100938	1275.94	-0.0521828	0.107662	-0.484691	0.627896	0.853414	GMPR2	14	ENSG00000145740	1037.21	0.0440971	0.0620592	0.710564	0.477354	0.687743	SLC30A5	5
ENSG00000260238	257.261	0.0714896	0.21661	0.330038	0.741371	0.941581	PMF1-BGLAP	1	ENSG00000133627	1106.31	0.0481364	0.0993127	0.484695	0.627893	0.853414	ACTR3B	7	ENSG00000140749	6.50873	0.36737	0.517158	0.710364	0.477479	0.68783	IGSF6	16
ENSG00000267561	19.8931	-0.208518	0.63075	-0.330588	0.740956	0.941581		1	ENSG00000110717	2082.22	0.0322529	0.0666169	0.484156	0.628275	0.853859	NDUFS8	11	ENSG00000166401	41.2479	-0.13462	0.189532	-0.710276	0.477533	0.68783	SERPINB8	18
ENSG00000102572	3913.68	0.0425679	0.129649	0.328332	0.742661	0.941664	STK24	13	ENSG00000100442	5199.5	-0.0604557	0.124959	-0.483804	0.628525	0.853889	FKBP3	14	ENSG00000170345	250.808	0.265152	0.373341	0.710213	0.477572	0.68783	FOS	14
ENSG00000120158	799.212	0.0485363	0.147773	0.328451	0.74257	0.941664	RCL1	9	ENSG00000102802	144.469	-0.190709	0.394061	-0.483957	0.628416	0.853889	MEDAG	13	ENSG00000175414	423.846	-0.0583105	0.0820933	-0.710296	0.477521	0.68783	ARL10	5
ENSG00000188488	90.6183	-0.0985218	0.300038	-0.328364	0.742636	0.941664	SERPINA5	14	ENSG00000113356	6175.75	0.070511	0.145889	0.48332	0.628869	0.853889	POLR3G	5	ENSG00000130479	2419.79	-0.0862325	0.121434	-0.710117	0.477631	0.687854	MAP1S	19
ENSG00000204611	802.076	-0.0702501	0.213969	-0.328318	0.742671	0.941664	ZNF616	19	ENSG00000135211	472.302	-0.0614288	0.127081	-0.483384	0.628823	0.853889	TMEM60	7	ENSG00000182389	198.358	-0.0814088	0.114651	-0.710058	0.477668	0.687854	CACNB4	2
ENSG00000148606	1770.38	-0.0623725	0.190075	-0.328147	0.7428	0.941673	POLR3A	10	ENSG00000142864	27870	-0.0346418	0.0716057	-0.483786	0.628538	0.853889	SERBP1	1	ENSG00000087085	122.117	-0.116015	0.163431	-0.709871	0.477784	0.68787	ACHE	7
ENSG00000178234	804.136	-0.053589	0.163278	-0.328208	0.742755	0.941673	GALNT11	7	ENSG00000169019	209.784	0.0973005	0.20134	0.483264	0.628908	0.853889	COMMD8	4	ENSG00000112394	312.154	-0.0888627	0.12519	-0.70982	0.477816	0.68787	SLC16A10	6
ENSG00000160959	1565.85	0.0432866	0.13197	0.328003	0.74291	0.941734	LRRC14	8	ENSG00000178038	228.933	-0.0868263	0.179543	-0.483595	0.628673	0.853889	ALS2CL	3	ENSG00000184371	165.828	-0.0954132	0.134415	-0.709838	0.477804	0.68787	CSF1	1
ENSG00000068394	733.168	0.0612779	0.187068	0.327571	0.743236	0.941879	GPKOW	X	ENSG00000181135	144.901	-0.103269	0.213475	-0.483752	0.628562	0.853889	ZNF707	8	ENSG00000215187	18.4717	-0.209339	0.294959	-0.709723	0.477876	0.68787	CIMIP2B	9
ENSG00000145569	271.324	-0.0722452	0.220426	-0.327753	0.743099	0.941879	OTULINL	5	ENSG00000185960	41.7726	0.126765	0.262319	0.483248	0.628919	0.853889	SHOX	X	ENSG00000230042	45.118	0.156583	0.220609	0.709777	0.477843	0.68787	AK3P3	7
ENSG00000162929	283.361	0.0714108	0.21797	0.327618	0.743201	0.941879	SANBR	2	ENSG00000213593	2280.2	0.0473874	0.0980489	0.483304	0.62888	0.853889	TMX2	11	ENSG00000178053	1039.18	-0.0757045	0.106684	-0.709612	0.477945	0.687912	MLF1	3
ENSG00000286237	24.9388	0.788152	2.40637	0.327527	0.743269	0.941879	ARMCX5-GPRASP2	X	ENSG00000228327	66.4717	0.0958776	0.198232	0.483662	0.628625	0.853889		1	ENSG00000166546	11.7307	0.299536	0.422167	0.709522	0.478001	0.687937	BEAN1	16
ENSG00000165923	34.0325	-0.157902	0.482279	-0.327409	0.743359	0.941915	AGBL2	11	ENSG00000242252	16.7562	-0.210561	0.435663	-0.483311	0.628875	0.853889	BGLAP	1	ENSG00000185986	71.4572	-0.119846	0.168932	-0.709435	0.478055	0.68795	SDHAP3	5
ENSG00000013275	2127.79	-0.0564053	0.17286	-0.326306	0.744193	0.942068	PSMC4	19	ENSG00000240225	372.409	-0.0678449	0.140422	-0.48315	0.628989	0.853913	ZNF542P	19	ENSG00000274356	10.1444	0.323033	0.455374	0.709379	0.478089	0.68795		9
ENSG00000056998	1918.88	0.067994	0.20903	0.325283	0.744967	0.942068	GYG2	X	ENSG00000161040	28.0291	0.154104	0.31914	0.482875	0.629185	0.85403	FBXL13	7	ENSG00000140471	213.782	-0.0771969	0.108889	-0.708948	0.478356	0.688278	LINS1	15
ENSG00000082397	832.723	-0.0856443	0.263301	-0.325271	0.744976	0.942068	EPB41L3	18	ENSG00000176986	2722.2	-0.0330583	0.0684675	-0.482832	0.629215	0.85403	SEC24C	10	ENSG00000165476	875.563	0.0600544	0.0847177	0.708876	0.478401	0.688286	REEP3	10
ENSG00000105205	18.29	0.163203	0.499817	0.326525	0.744027	0.942068	CLC	19	ENSG00000213047	78.5011	-0.142408	0.295002	-0.482737	0.629283	0.85403	DENND1B	1	ENSG00000197217	1514.08	0.0708737	0.0999908	0.708802	0.478447	0.688295	ENTPD4	8
ENSG00000113441	96.3288	-0.0907145	0.278305	-0.325954	0.744459	0.942068	LNPEP	5	ENSG00000274049	16.1093	0.412429	0.854328	0.482753	0.629271	0.85403	INO80B-WBP1	2	ENSG00000066468	2622.33	0.0475508	0.0671318	0.70832	0.478747	0.688329	FGFR2	10
ENSG00000116120	2004.77	-0.0476004	0.146276	-0.325415	0.744867	0.942068	FARSB	2	ENSG00000128849	2869.29	0.0673009	0.139439	0.482656	0.62934	0.854037	CGNL1	15	ENSG00000125375	357.625	-0.06897	0.0973623	-0.708385	0.478706	0.688329	DMAC2L	14
ENSG00000122877	42.8827	-0.121649	0.372765	-0.326343	0.744165	0.942068	EGR2	10	ENSG00000177888	143.998	-0.0705485	0.146296	-0.482231	0.629642	0.854377	ZBTB41	1	ENSG00000150477	191.001	0.0635014	0.0896164	0.708591	0.478578	0.688329	KIAA1328	18
ENSG00000124214	4319.18	-0.0486179	0.149082	-0.326114	0.744338	0.942068	STAU1	20	ENSG00000125691	39311.4	-0.0792133	0.164386	-0.481875	0.629895	0.854458	RPL23	17	ENSG00000171302	694.886	-0.0782737	0.110485	-0.708458	0.478661	0.688329	CANT1	17
ENSG00000130035	74.2525	-0.108958	0.334986	-0.325262	0.744983	0.942068	GALNT8	12	ENSG00000127533	18.4181	-0.157947	0.327746	-0.481919	0.629864	0.854458	F2RL3	19	ENSG00000171700	354.385	-0.071233	0.100558	-0.708376	0.478712	0.688329	RGS19	20
ENSG00000135363	97.9293	0.106212	0.326583	0.325223	0.745012	0.942068	LMO2	11	ENSG00000197579	1278.96	-0.0603848	0.125311	-0.48188	0.629891	0.854458	TOPORS	9	ENSG00000204681	2142.12	-0.111102	0.156769	-0.708696	0.478513	0.688329	GABBR1	6
ENSG00000135503	1175.88	0.0702797	0.215253	0.326499	0.744047	0.942068	ACVR1B	12	ENSG00000275004	173.43	-0.138442	0.287311	-0.481854	0.629909	0.854458	ZNF280B	22	ENSG00000285188	18.037	-0.78455	1.10752	-0.708384	0.478707	0.688329	PDE4C	19
ENSG00000136770	621.189	0.0613206	0.188493	0.32532	0.744939	0.942068	DNAJC1	10	ENSG00000215217	25.1911	-0.137651	0.285885	-0.481488	0.630169	0.854741	CFAP90	5	ENSG00000138030	452.823	-0.0883279	0.124754	-0.708017	0.478935	0.688519	KHK	2
ENSG00000138073	1786.85	-0.0488837	0.150207	-0.325442	0.744847	0.942068	PREB	2	ENSG00000038945	9.86279	-0.262499	0.545744	-0.480994	0.630521	0.854865	MSR1	8	ENSG00000161533	492.527	0.0577589	0.0815827	0.70798	0.478958	0.688519	ACOX1	17
ENSG00000168092	3329.27	0.0491943	0.150877	0.326057	0.744381	0.942068	PAFAH1B2	11	ENSG00000113360	2644.24	-0.0606263	0.125974	-0.481259	0.630332	0.854865	DROSHA	5	ENSG00000145901	903.927	0.0605284	0.0855181	0.707785	0.479079	0.688637	TNIP1	5
ENSG00000172775	2283.79	0.0513889	0.157813	0.325631	0.744703	0.942068	PSME3IP1	16	ENSG00000116793	679.54	-0.0560076	0.11642	-0.481083	0.630458	0.854865	PHTF1	1	ENSG00000115520	518.807	0.0667798	0.0943745	0.707604	0.479191	0.688685	COQ10B	2
ENSG00000175787	192.819	-0.0709186	0.218006	-0.325306	0.74495	0.942068	ZNF169	9	ENSG00000137561	14.1565	0.248762	0.517108	0.481063	0.630471	0.854865	TTPA	8	ENSG00000149300	46.3221	-0.162274	0.229312	-0.707657	0.479158	0.688685	C11orf52	11
ENSG00000183048	1177.05	0.0552904	0.169013	0.327137	0.743564	0.942068	SLC25A10	17	ENSG00000255585	19.5652	-0.175474	0.364767	-0.481058	0.630475	0.854865		9	ENSG00000145495	3304.64	-0.0467346	0.0660908	-0.707127	0.479488	0.688941	MARCHF6	5
ENSG00000183458	765.161	-0.139096	0.425762	-0.3267	0.743895	0.942068	PKD1P3	16	ENSG00000075856	3477.77	0.0333614	0.0694252	0.480538	0.630845	0.854953	SART3	12	ENSG00000234420	404.973	-0.0842687	0.119166	-0.707152	0.479472	0.688941	ZNF37BP	10
ENSG00000185298	1893.43	-0.059425	0.182243	-0.326076	0.744367	0.942068	CCDC137	17	ENSG00000167972	481.843	-0.165106	0.343531	-0.480615	0.63079	0.854953	ABCA3	16	ENSG00000271092	23.2884	-0.182191	0.257635	-0.707166	0.479463	0.688941	TLCD4-RWDD3	1
ENSG00000186777	254.326	-0.0681933	0.209391	-0.325674	0.744671	0.942068	ZNF732	4	ENSG00000173812	7610.69	0.0423552	0.0881231	0.480637	0.630775	0.854953	EIF1	17	ENSG00000197165	27.5257	-0.204776	0.289619	-0.707053	0.479533	0.688949	SULT1A2	16
ENSG00000187531	680.569	-0.0675779	0.207271	-0.326037	0.744397	0.942068	SIRT7	17	ENSG00000198561	5673.95	0.0327337	0.0681185	0.480541	0.630843	0.854953	CTNND1	11	ENSG00000182534	1179.72	0.0725094	0.10257	0.706927	0.479612	0.689005	MXRA7	17
ENSG00000197935	141.792	0.368485	1.12861	0.326493	0.744051	0.942068	ZNF311	6	ENSG00000213881	12.8172	0.209999	0.436953	0.480598	0.630802	0.854953	NPM1P6	8	ENSG00000004866	452.259	0.0498836	0.0705896	0.706671	0.479771	0.689048	ST7	7
ENSG00000198719	119.065	-0.09721	0.298515	-0.325645	0.744693	0.942068	DLL1	6	ENSG00000095139	3335.2	0.0335073	0.0697668	0.480276	0.631031	0.854996	ARCN1	11	ENSG00000114125	2257.85	0.0758127	0.107286	0.706642	0.479789	0.689048	RNF7	3
ENSG00000204138	1282.04	-0.0485047	0.148922	-0.325705	0.744648	0.942068	PHACTR4	1	ENSG00000100206	97.9543	-0.079592	0.165726	-0.480261	0.631042	0.854996	DMC1	22	ENSG00000143387	224.578	0.114966	0.16269	0.706653	0.479782	0.689048	CTSK	1
ENSG00000223509	32.2176	0.1435	0.440084	0.326073	0.744369	0.942068	WHAMMP1	15	ENSG00000117069	195.207	-0.0668757	0.139266	-0.480201	0.631085	0.854996	ST6GALNAC5	1	ENSG00000230715	27.8477	-0.179782	0.254424	-0.706625	0.479799	0.689048		7
ENSG00000163155	179.8	-0.0834472	0.25665	-0.325139	0.745076	0.942071	LYSMD1	1	ENSG00000152795	10583.3	-0.0351215	0.0731312	-0.480252	0.631048	0.854996	HNRNPDL	4	ENSG00000176700	18.6693	-0.207597	0.293872	-0.706418	0.479928	0.689176	SCAND2P	15
ENSG00000125703	576.25	-0.0551503	0.169716	-0.324956	0.745214	0.942091	ATG4C	1	ENSG00000150753	17266.8	0.0577423	0.120304	0.47997	0.631248	0.855007	CCT5	5	ENSG00000163362	1504.16	-0.0573602	0.0812377	-0.706078	0.48014	0.689423	INAVA	1
ENSG00000164867	239.08	0.0879467	0.27059	0.325018	0.745167	0.942091	NOS3	7	ENSG00000167065	57.9614	-0.0927292	0.193185	-0.480003	0.631225	0.855007	DUSP18	22	ENSG00000142235	620.943	-0.0860792	0.12195	-0.705858	0.480276	0.689563	LMTK3	19
ENSG00000005108	37.7815	-0.166284	0.512951	-0.324172	0.745808	0.942306	THSD7A	7	ENSG00000234857	2141.73	0.0595445	0.124024	0.480106	0.631152	0.855007	HNRNPUL2-BSCL2	11	ENSG00000065613	1315.73	-0.0616344	0.0873576	-0.705541	0.480473	0.689732	SLK	10
ENSG00000084764	178.414	-0.0710217	0.218902	-0.324445	0.745601	0.942306	MAPRE3	2	ENSG00000128408	36.8453	-0.165213	0.344284	-0.479875	0.631316	0.855028	RIBC2	22	ENSG00000100206	148.514	-0.132738	0.188128	-0.705572	0.480454	0.689732	DMC1	22
ENSG00000086475	24244.2	0.0611619	0.188861	0.323846	0.746055	0.942306	SEPHS1	10	ENSG00000087111	1126.55	-0.0350233	0.073019	-0.479647	0.631478	0.855178	PIGS	17	ENSG00000119782	1102.86	-0.0760353	0.107796	-0.705362	0.480585	0.689836	FKBP1B	2
ENSG00000133195	524.298	0.0589885	0.182075	0.323979	0.745954	0.942306	SLC39A11	17	ENSG00000105058	2411.53	0.0599939	0.125109	0.479534	0.631559	0.855217	FAM32A	19	ENSG00000040487	496.113	0.0689133	0.0977283	0.705153	0.480715	0.689922	SLC66A1	1
ENSG00000149313	965.951	0.0493344	0.15235	0.323822	0.746073	0.942306	AASDHPPT	11	ENSG00000131469	38051.3	0.0821577	0.171445	0.479208	0.631791	0.855319	RPL27	17	ENSG00000259205	5.41894	-0.402774	0.571199	-0.705138	0.480724	0.689922	PRKXP1	15
ENSG00000156113	239.995	0.0773965	0.239013	0.323817	0.746076	0.942306	KCNMA1	10	ENSG00000131969	1120.75	0.218819	0.456591	0.479246	0.631764	0.855319	ABHD12B	14	ENSG00000119574	589.894	-0.0607927	0.0862411	-0.704916	0.480863	0.690064	ZBTB45	19
ENSG00000162664	1581.35	0.0564108	0.173928	0.324333	0.745686	0.942306	ZNF326	1	ENSG00000160796	1921.8	0.078107	0.162976	0.479255	0.631757	0.855319	NBEAL2	3	ENSG00000164327	634.881	-0.0589965	0.0837378	-0.704538	0.481098	0.69029	RICTOR	5
ENSG00000163947	129.769	-0.0973968	0.300831	-0.323759	0.74612	0.942306	ARHGEF3	3	ENSG00000143333	495.01	-0.0636442	0.132854	-0.479054	0.6319	0.855394	RGS16	1	ENSG00000182718	2793.55	-0.16234	0.230421	-0.704536	0.481099	0.69029	ANXA2	15
ENSG00000171161	1039.46	-0.0514037	0.158615	-0.324079	0.745878	0.942306	ZNF672	1	ENSG00000198890	1733.11	-0.0613531	0.12809	-0.478985	0.63195	0.855394	PRMT6	1	ENSG00000156804	30.405	-0.164884	0.234059	-0.704455	0.48115	0.690306	FBXO32	8
ENSG00000198393	399.3	0.118298	0.364496	0.324553	0.745519	0.942306	ZNF26	12	ENSG00000095319	3354.25	0.0452619	0.0945536	0.47869	0.632159	0.855593	NUP188	9	ENSG00000002330	454.285	0.0706027	0.100249	0.704276	0.481261	0.690328	BAD	11
ENSG00000259479	36.5848	-0.148611	0.45792	-0.324536	0.745532	0.942306	SORD2P	15	ENSG00000127870	376.29	-0.0534761	0.111727	-0.478632	0.632201	0.855593	RNF6	13	ENSG00000163781	1480.72	0.0482497	0.0685133	0.704239	0.481284	0.690328	TOPBP1	3
ENSG00000286001	243.454	0.0634006	0.195785	0.323828	0.746068	0.942306		5	ENSG00000278129	470.41	-0.0443572	0.0926895	-0.478557	0.632254	0.855595	ZNF8	19	ENSG00000188760	331.127	0.0692917	0.0983751	0.704362	0.481207	0.690328	TMEM198	2
ENSG00000078902	972.25	0.0641809	0.198579	0.323201	0.746543	0.942408	TOLLIP	11	ENSG00000138182	1556.83	-0.0446176	0.093304	-0.478197	0.63251	0.855872	KIF20B	10	ENSG00000188177	406.978	-0.100153	0.14229	-0.70386	0.48152	0.69061	ZC3H6	2
ENSG00000107614	663.995	0.0766863	0.237149	0.323368	0.746417	0.942408	TRDMT1	10	ENSG00000111450	628.876	0.048664	0.101995	0.477119	0.633277	0.856008	STX2	12	ENSG00000196189	358.417	-0.0877762	0.124734	-0.703706	0.481616	0.69069	SEMA4A	1
ENSG00000135587	314.768	-0.0713008	0.220619	-0.323184	0.746556	0.942408	SMPD2	6	ENSG00000112210	533.001	0.0431872	0.0904972	0.477222	0.633204	0.856008	RAB23	6	ENSG00000050405	1643.6	0.0608601	0.086534	0.703309	0.481863	0.690887	LIMA1	12
ENSG00000185163	686.349	-0.0503577	0.155739	-0.323347	0.746432	0.942408	DDX51	12	ENSG00000112655	4586.78	0.0327499	0.0685211	0.477954	0.632683	0.856008	PTK7	6	ENSG00000091536	99.4892	-0.112195	0.159534	-0.703265	0.481891	0.690887	MYO15A	17
ENSG00000185761	24.4321	0.218355	0.67567	0.323168	0.746568	0.942408	ADAMTSL5	19	ENSG00000114654	10.2491	0.2937	0.615569	0.47712	0.633277	0.856008	EFCC1	3	ENSG00000139146	9863.8	0.0505398	0.0718679	0.703232	0.481911	0.690887	SINHCAF	12
ENSG00000197653	24.2527	-0.19894	0.615356	-0.323293	0.746474	0.942408	DNAH10	12	ENSG00000120733	2547.79	0.106787	0.223891	0.476959	0.633391	0.856008	KDM3B	5	ENSG00000163900	477.388	0.0527391	0.0749922	0.703261	0.481893	0.690887	TMEM41A	3
ENSG00000090674	579.632	-0.0561634	0.174201	-0.322406	0.747145	0.942516	MCOLN1	19	ENSG00000121067	737.963	-0.0446378	0.0934237	-0.4778	0.632793	0.856008	SPOP	17	ENSG00000103740	197.911	0.106087	0.150886	0.703091	0.481999	0.69091	ACSBG1	15
ENSG00000100324	1435.81	-0.0498329	0.154344	-0.322869	0.746794	0.942516	TAB1	22	ENSG00000135622	176.268	-0.0843795	0.176756	-0.477379	0.633092	0.856008	SEMA4F	2	ENSG00000132300	3428.18	0.0418813	0.0595798	0.702945	0.48209	0.69091	PTCD3	2
ENSG00000114120	1722.43	-0.096036	0.297583	-0.32272	0.746908	0.942516	SLC25A36	3	ENSG00000136280	877.814	-0.048942	0.102515	-0.477414	0.633068	0.856008	CCM2	7	ENSG00000156886	7.23137	0.346439	0.492817	0.702977	0.48207	0.69091	ITGAD	16
ENSG00000126247	4076.78	-0.0472913	0.146448	-0.322922	0.746754	0.942516	CAPNS1	19	ENSG00000143819	1480.36	0.0673839	0.141156	0.477371	0.633098	0.856008	EPHX1	1	ENSG00000159247	61.9695	-0.201375	0.286574	-0.702699	0.482244	0.69091	TUBBP5	9
ENSG00000147408	19.8824	-0.323585	1.00357	-0.322435	0.747123	0.942516	CSGALNACT1	8	ENSG00000156273	744.158	0.0754139	0.15804	0.477183	0.633232	0.856008	BACH1	21	ENSG00000163453	36.2965	0.224796	0.319876	0.70276	0.482205	0.69091	IGFBP7	4
ENSG00000181789	2757.37	0.0687032	0.212933	0.322651	0.746959	0.942516	COPG1	3	ENSG00000164219	659.355	0.0723997	0.151676	0.47733	0.633127	0.856008	PGGT1B	5	ENSG00000167880	37.4607	-0.182331	0.259454	-0.702749	0.482212	0.69091	EVPL	17
ENSG00000198580	28.2518	0.142135	0.440545	0.322634	0.746972	0.942516		7	ENSG00000176476	363.076	-0.0526436	0.110369	-0.476978	0.633378	0.856008	SGF29	16	ENSG00000168807	569.451	0.0778811	0.110827	0.702726	0.482226	0.69091	SNTB2	16
ENSG00000204843	5927.54	-0.0598878	0.185668	-0.322553	0.747034	0.942516	DCTN1	2	ENSG00000197694	6366.53	-0.0453988	0.0951713	-0.477022	0.633347	0.856008	SPTAN1	9	ENSG00000203618	9.39535	-0.364215	0.518103	-0.702979	0.482069	0.69091	GP1BB	22
ENSG00000147912	682.988	-0.066695	0.206958	-0.322263	0.747254	0.942553	FBXO10	9	ENSG00000211451	33.7328	-0.117964	0.247297	-0.477011	0.633354	0.856008	GNRHR2	1	ENSG00000183426	2266.66	0.114839	0.163479	0.702468	0.482387	0.691002	NPIPA1	16
ENSG00000170854	747.175	-0.0689081	0.213864	-0.322206	0.747297	0.942553	RIOX2	3	ENSG00000214694	32.4591	0.142471	0.298443	0.47738	0.633091	0.856008	ARHGEF33	2	ENSG00000285330	7.66611	-0.327166	0.465732	-0.702477	0.482382	0.691002		4
ENSG00000134256	28.2334	-0.162743	0.505853	-0.321721	0.747664	0.942569	CD101	1	ENSG00000111639	4918.88	-0.06069	0.127341	-0.476594	0.633651	0.856009	MRPL51	12	ENSG00000152503	447.196	-0.0625308	0.0890311	-0.702347	0.482463	0.691053	TRIM36	5
ENSG00000136930	6302.75	-0.0633109	0.196726	-0.321823	0.747587	0.942569	PSMB7	9	ENSG00000120549	466.756	-0.0954702	0.200291	-0.476658	0.633606	0.856009	KIAA1217	10	ENSG00000143155	1084.34	0.0600607	0.0855715	0.701878	0.482755	0.691416	TIPRL	1
ENSG00000162999	45.9452	0.138753	0.431308	0.321704	0.747677	0.942569	DUSP19	2	ENSG00000149084	2491.33	-0.0444034	0.0931559	-0.476656	0.633607	0.856009	HSD17B12	11	ENSG00000024862	294.561	0.082633	0.117758	0.701719	0.482854	0.691501	CCDC28A	6
ENSG00000176148	197.411	0.0821581	0.255169	0.321976	0.747471	0.942569	TCP11L1	11	ENSG00000150394	110.279	-0.150317	0.315256	-0.47681	0.633497	0.856009	CDH8	16	ENSG00000114923	447.75	-0.0645115	0.0919464	-0.70162	0.482916	0.691533	SLC4A3	2
ENSG00000197586	1520.46	-0.0408686	0.127018	-0.321754	0.747639	0.942569	ENTPD6	20	ENSG00000181781	6.09017	0.352294	0.739082	0.476664	0.633601	0.856009	CIMAP1D	19	ENSG00000148341	1837.34	0.0545039	0.077694	0.70152	0.482979	0.691566	SH3GLB2	9
ENSG00000262587	30.659	-0.143025	0.444354	-0.321872	0.747549	0.942569		16	ENSG00000246705	1091.19	-0.0856645	0.1798	-0.476442	0.633759	0.856084	H2AJ	12	ENSG00000122515	2784.52	-0.0862539	0.122995	-0.701278	0.48313	0.691725	ZMIZ2	7
ENSG00000122126	773.103	-0.0737496	0.229376	-0.321522	0.747814	0.942587	OCRL	X	ENSG00000150867	1263.98	0.071763	0.150651	0.476353	0.633823	0.856101	PIP4K2A	10	ENSG00000137872	63.7231	0.169428	0.241666	0.701081	0.483252	0.691787	SEMA6D	15
ENSG00000156599	2097.98	-0.0729511	0.226852	-0.32158	0.747771	0.942587	ZDHHC5	11	ENSG00000164171	171.486	-0.0765468	0.160722	-0.476267	0.633884	0.856112	ITGA2	5	ENSG00000176209	974.634	-0.0988224	0.140956	-0.701086	0.483249	0.691787	SMIM19	8
ENSG00000105483	535.345	-0.0626352	0.194988	-0.321226	0.748039	0.942793	CARD8	19	ENSG00000084676	467.964	0.0778598	0.163585	0.47596	0.634103	0.856309	NCOA1	2	ENSG00000178226	33.488	0.148345	0.211692	0.700757	0.483455	0.69202	PRSS36	16
ENSG00000225972	105.319	-0.125696	0.391433	-0.321119	0.74812	0.942818	MTND1P23	1	ENSG00000122778	752.72	0.0784725	0.164907	0.475858	0.634175	0.856309	KIAA1549	7	ENSG00000183161	1112.39	-0.0391525	0.055896	-0.700453	0.483644	0.69219	FANCF	11
ENSG00000269388	21.7873	0.18439	0.574634	0.320882	0.7483	0.942967		19	ENSG00000283208	7.70313	-0.242539	0.509703	-0.475844	0.634186	0.856309		13	ENSG00000240045	7.83356	0.374624	0.53484	0.70044	0.483653	0.69219	STRIT1	3
ENSG00000106012	327.18	0.053836	0.167917	0.32061	0.748506	0.943149	IQCE	7	ENSG00000082258	1230.42	-0.077481	0.162877	-0.475702	0.634287	0.856312	CCNT2	2	ENSG00000092201	10731.4	-0.0641902	0.0916767	-0.70018	0.483815	0.692365	SUPT16H	14
ENSG00000073350	2357.24	-0.0540392	0.168704	-0.32032	0.748725	0.943202	LLGL2	17	ENSG00000139973	74.6504	-0.122776	0.258099	-0.475695	0.634292	0.856312	SYT16	14	ENSG00000204851	104.507	-0.109686	0.156687	-0.700035	0.483905	0.692438	PNMA8B	19
ENSG00000106688	310.721	0.0759453	0.237134	0.320264	0.748769	0.943202	SLC1A1	9	ENSG00000165105	123.924	0.114561	0.240916	0.475523	0.634414	0.856407	RASEF	9	ENSG00000132356	870.811	0.0515464	0.0736439	0.699941	0.483964	0.692466	PRKAA1	5
ENSG00000158164	1731.61	-0.101295	0.316222	-0.320328	0.74872	0.943202	TMSB15A	X	ENSG00000141101	2864.47	0.0295343	0.0621261	0.475393	0.634507	0.856407	NOB1	16	ENSG00000167632	441.504	-0.0826889	0.118151	-0.699855	0.484018	0.692485	TRAPPC9	8
ENSG00000196465	2872.52	0.0753833	0.235403	0.320231	0.748793	0.943202	MYL6B	12	ENSG00000141736	10949.5	0.103931	0.218628	0.475377	0.634518	0.856407	ERBB2	17	ENSG00000011566	1642.23	-0.0580996	0.0830707	-0.6994	0.484302	0.692722	MAP4K3	2
ENSG00000197808	142.65	0.101512	0.317185	0.320041	0.748937	0.943306	ZNF461	19	ENSG00000154545	2771.57	0.0557467	0.11732	0.475168	0.634667	0.856538	MAGED4	X	ENSG00000130234	264.147	-0.159312	0.227761	-0.699471	0.484258	0.692722	ACE2	X
ENSG00000065054	592.29	0.0839034	0.262613	0.319495	0.749351	0.94331	NHERF2	16	ENSG00000128268	435.395	0.0620261	0.130592	0.47496	0.634815	0.856668	MGAT3	22	ENSG00000141252	974.758	0.082304	0.117677	0.699405	0.484299	0.692722	VPS53	17
ENSG00000106263	12454.6	0.0424084	0.132695	0.319594	0.749276	0.94331	EIF3B	7	ENSG00000162521	5280.83	-0.0363123	0.0764874	-0.474749	0.634966	0.856801	RBBP4	1	ENSG00000000003	2463.59	0.0592721	0.0847652	0.699251	0.484395	0.692733	TSPAN6	X
ENSG00000112619	55.3417	0.0984832	0.308289	0.31945	0.749385	0.94331	PRPH2	6	ENSG00000156564	53.7649	-0.102896	0.216841	-0.474522	0.635128	0.856949	LRFN2	6	ENSG00000171811	120.825	0.0941692	0.134669	0.699263	0.484388	0.692733	CFAP46	10
ENSG00000118495	54.7247	0.134798	0.421527	0.319786	0.749131	0.94331	PLAGL1	6	ENSG00000099998	28.1026	-0.260434	0.54896	-0.474414	0.635205	0.856981	GGT5	22	ENSG00000183137	414.724	-0.0655688	0.0937772	-0.699197	0.484429	0.692733	CEP57L1	6
ENSG00000131791	1117.35	0.0915875	0.28633	0.319867	0.749069	0.94331	PRKAB2	1	ENSG00000215845	1021.26	0.0670777	0.141412	0.474343	0.635255	0.856981	TSTD1	1	ENSG00000137871	551.265	-0.314729	0.450223	-0.699052	0.48452	0.692806	ZNF280D	15
ENSG00000134882	2069.08	0.0580166	0.18146	0.319722	0.749179	0.94331	UBAC2	13	ENSG00000022556	1351.49	-0.598855	1.26327	-0.474052	0.635463	0.857053	NLRP2	19	ENSG00000164117	161.069	-0.0934061	0.133654	-0.698867	0.484635	0.692914	FBXO8	4
ENSG00000143228	921.416	-0.0616347	0.192977	-0.319389	0.749431	0.94331	NUF2	1	ENSG00000161544	117.964	0.0841157	0.177441	0.474049	0.635465	0.857053	CYGB	17	ENSG00000065883	1703.49	-0.0542719	0.0776925	-0.698548	0.484835	0.693086	CDK13	7
ENSG00000162441	506.752	0.0556942	0.174203	0.319709	0.749189	0.94331	LZIC	1	ENSG00000277157	9.37722	-0.26517	0.559299	-0.474112	0.63542	0.857053	H4C4	6	ENSG00000240583	10.9952	0.271385	0.388486	0.698572	0.484819	0.693086	AQP1	7
ENSG00000105983	1156.76	-0.0876332	0.274701	-0.319014	0.749716	0.94336	LMBR1	7	ENSG00000065135	2574.87	0.0450422	0.0951248	0.473506	0.635852	0.857505	GNAI3	1	ENSG00000181264	372.304	-0.0678427	0.0971541	-0.6983	0.48499	0.693219	TLCD5	11
ENSG00000172020	652.236	0.0729629	0.228559	0.31923	0.749552	0.94336	GAP43	3	ENSG00000116641	759.445	0.11236	0.237463	0.473167	0.636094	0.857676	DOCK7	1	ENSG00000232434	78.2159	0.142216	0.203669	0.698272	0.485007	0.693219	AJM1	9
ENSG00000172954	428.787	0.0669194	0.209752	0.31904	0.749696	0.94336	LCLAT1	2	ENSG00000162409	298.411	0.0664664	0.140456	0.473219	0.636057	0.857676	PRKAA2	1	ENSG00000146858	118.487	-0.0975816	0.139766	-0.698178	0.485066	0.693246	ZC3HAV1L	7
ENSG00000291313	54.5576	-0.144815	0.45385	-0.319081	0.749665	0.94336		14	ENSG00000288695	28.4808	-0.205014	0.433332	-0.47311	0.636135	0.857676		4	ENSG00000115947	1450.88	-0.0613376	0.0878994	-0.697816	0.485292	0.693461	ORC4	2
ENSG00000092108	1543.96	0.0435536	0.136936	0.318059	0.75044	0.943378	SCFD1	14	ENSG00000075275	820.261	-0.0743284	0.157351	-0.472373	0.636661	0.857866	CELSR1	22	ENSG00000140525	3408.66	-0.0489101	0.0700908	-0.697811	0.485296	0.693461	FANCI	15
ENSG00000139826	402.139	0.0575033	0.180491	0.318594	0.750035	0.943378	ABHD13	13	ENSG00000103005	1872.28	0.0504159	0.106657	0.472691	0.636433	0.857866	USB1	16	ENSG00000067704	3278.29	-0.0490665	0.0703529	-0.697433	0.485532	0.693742	IARS2	1
ENSG00000144645	1596.92	0.105805	0.331857	0.318826	0.749859	0.943378	OSBPL10	3	ENSG00000107669	655.229	0.0504804	0.106858	0.472408	0.636635	0.857866	ATE1	10	ENSG00000003147	1101.7	-0.0744545	0.106771	-0.697331	0.485596	0.693775	ICA1	7
ENSG00000152061	2077.59	-0.0573701	0.180204	-0.318363	0.75021	0.943378	RABGAP1L	1	ENSG00000124172	3329.82	0.100787	0.213163	0.472816	0.636345	0.857866	ATP5F1E	20	ENSG00000129197	1734.86	0.0495592	0.0710826	0.697205	0.485674	0.693775	RPAIN	17
ENSG00000152749	344.504	-0.0544538	0.171014	-0.318417	0.750169	0.943378	GPR180	13	ENSG00000147437	27.6343	-0.182985	0.387411	-0.472328	0.636693	0.857866	GNRH1	8	ENSG00000186684	234.467	0.117818	0.168983	0.697217	0.485667	0.693775	CYP27C1	2
ENSG00000157224	1263.49	-0.0590924	0.185698	-0.318218	0.75032	0.943378	CLDN12	7	ENSG00000160951	16.1182	-0.176486	0.37336	-0.472696	0.63643	0.857866	PTGER1	19	ENSG00000066813	24.8915	0.223811	0.321093	0.69703	0.485784	0.693875	ACSM2B	16
ENSG00000158019	486.074	-0.0630737	0.198032	-0.318503	0.750103	0.943378	BABAM2	2	ENSG00000177302	341.559	-0.0634562	0.134303	-0.472484	0.636582	0.857866	TOP3A	17	ENSG00000082516	1335.68	-0.0629503	0.0903416	-0.696802	0.485926	0.693908	GEMIN5	5
ENSG00000162869	483.062	0.0823408	0.258915	0.318023	0.750468	0.943378	PPP1R21	2	ENSG00000237872	6.04268	0.274927	0.582013	0.472372	0.636661	0.857866	POU5F1P4	1	ENSG00000120500	9.00787	-0.267512	0.383891	-0.696846	0.485899	0.693908	ARR3	X
ENSG00000164604	27.4631	-0.223968	0.702761	-0.318697	0.749957	0.943378	GPR85	7	ENSG00000133619	345.239	0.0639093	0.135349	0.472181	0.636798	0.857937	KRBA1	7	ENSG00000290318	791.645	-0.194934	0.279731	-0.696862	0.485889	0.693908		3
ENSG00000165300	196.741	-0.0799474	0.251099	-0.31839	0.750189	0.943378	SLITRK5	13	ENSG00000067182	1342.19	0.073063	0.155002	0.471367	0.637378	0.85804	TNFRSF1A	12	ENSG00000180113	23.4795	-0.173515	0.249091	-0.696595	0.486056	0.693979	TDRD6	6
ENSG00000188846	28981.1	-0.076392	0.240208	-0.318024	0.750467	0.943378	RPL14	3	ENSG00000105808	318.889	-0.126323	0.26785	-0.471621	0.637198	0.85804	RASA4	7	ENSG00000204131	425.788	-0.0817585	0.117359	-0.696652	0.486021	0.693979	NHSL2	X
ENSG00000253731	81.3084	0.119873	0.376605	0.318299	0.750258	0.943378	PCDHGA6	5	ENSG00000117020	537.115	-0.0802431	0.170143	-0.47162	0.637198	0.85804	AKT3	1	ENSG00000134352	497.731	-0.0696435	0.100001	-0.696431	0.486159	0.694069	IL6ST	5
ENSG00000145741	13927	0.0778185	0.244898	0.317758	0.750668	0.943546	BTF3	5	ENSG00000127054	3749.22	0.0311068	0.0659275	0.471833	0.637046	0.85804	INTS11	1	ENSG00000140795	111.572	0.143938	0.206702	0.696357	0.486205	0.694069	MYLK3	16
ENSG00000164761	22.5608	0.155822	0.490492	0.317686	0.750723	0.943546	TNFRSF11B	8	ENSG00000147174	36.6754	-0.152941	0.324534	-0.471263	0.637453	0.85804	GCNA	X	ENSG00000248564	6.24672	0.363558	0.522124	0.696305	0.486238	0.694069		4
ENSG00000011485	3989.6	0.0386118	0.121594	0.317548	0.750828	0.9436	PPP5C	19	ENSG00000157152	174.398	-0.0713206	0.151328	-0.471297	0.637429	0.85804	SYN2	3	ENSG00000102003	377.189	0.0524947	0.0754409	0.695839	0.48653	0.694315	SYP	X
ENSG00000119185	633.746	0.0676887	0.21336	0.317252	0.751053	0.943745	ITGB1BP1	2	ENSG00000162782	37.5602	-0.196749	0.417351	-0.471423	0.637339	0.85804	TDRD5	1	ENSG00000204165	5.28375	-0.507738	0.729662	-0.695855	0.48652	0.694315	CXorf65	X
ENSG00000128581	1074.4	0.0658354	0.20753	0.317233	0.751067	0.943745	IFT22	7	ENSG00000163492	133.176	0.164676	0.349365	0.471359	0.637384	0.85804	CCDC141	2	ENSG00000213433	14.4763	-0.229194	0.329374	-0.695847	0.486525	0.694315	RPLP1P6	5
ENSG00000100350	775.298	-0.0777385	0.245194	-0.317049	0.751207	0.943753	FOXRED2	22	ENSG00000163900	354.635	0.042522	0.0901461	0.471701	0.63714	0.85804	TMEM41A	3	ENSG00000055130	3242.52	-0.0352591	0.0506862	-0.695635	0.486658	0.694441	CUL1	7
ENSG00000125743	10625	0.0827991	0.261119	0.317094	0.751172	0.943753	SNRPD2	19	ENSG00000166091	8.59135	0.348883	0.739636	0.471695	0.637144	0.85804	CMTM5	14	ENSG00000117395	2750.34	0.0866766	0.124631	0.695464	0.486764	0.694537	EBNA1BP2	1
ENSG00000163293	133.493	-0.111821	0.352766	-0.316983	0.751257	0.943753	NIPAL1	4	ENSG00000175792	2366.31	-0.0427286	0.0906372	-0.471424	0.637338	0.85804	RUVBL1	3	ENSG00000083799	366.468	0.0602693	0.0866724	0.695369	0.486824	0.694565	CYLD	16
ENSG00000086712	1987.17	-0.0513752	0.16216	-0.316818	0.751382	0.943756	TXLNG	X	ENSG00000185201	1082.43	0.0710814	0.150876	0.471125	0.637552	0.85804	IFITM2	11	ENSG00000102606	1641.19	-0.049647	0.0714219	-0.695123	0.486978	0.694615	ARHGEF7	13
ENSG00000214425	163.788	0.150658	0.475448	0.316876	0.751338	0.943756	LRRC37A4P	17	ENSG00000198075	38.3292	-0.221687	0.470484	-0.47119	0.637505	0.85804	SULT1C4	2	ENSG00000121152	1927.9	-0.0424964	0.0611267	-0.695218	0.486919	0.694615	NCAPH	2
ENSG00000120341	59.8809	0.107302	0.338854	0.316662	0.7515	0.943773	SEC16B	1	ENSG00000149273	71226.4	0.0587701	0.12478	0.470989	0.637649	0.858101	RPS3	11	ENSG00000231784	23.9404	-0.158912	0.228601	-0.695153	0.486959	0.694615	DBIL5P	17
ENSG00000261794	65.6852	-0.119298	0.376765	-0.316638	0.751519	0.943773	GOLGA8H	15	ENSG00000112293	202.149	-0.098115	0.20863	-0.470282	0.638154	0.85857	GPLD1	6	ENSG00000273654	19.1966	-0.224723	0.323347	-0.694991	0.487061	0.694676		19
ENSG00000102390	1174.62	0.0699475	0.220995	0.316512	0.751614	0.943816	PBDC1	X	ENSG00000175161	226.583	0.0933345	0.198461	0.470292	0.638146	0.85857	CADM2	3	ENSG00000278129	681.736	-0.0706903	0.101764	-0.694647	0.487276	0.694926	ZNF8	19
ENSG00000179846	20.5592	-0.151006	0.477249	-0.316409	0.751692	0.943837	NKPD1	19	ENSG00000284491	25.76	0.16055	0.341348	0.470342	0.638111	0.85857	THSD8	19	ENSG00000157224	1482.68	0.0547877	0.0788806	0.694565	0.487328	0.694943	CLDN12	7
ENSG00000100722	2468.04	-0.0831035	0.262733	-0.316304	0.751772	0.94386	ZC3H14	14	ENSG00000135723	1905.41	0.0545873	0.116149	0.469977	0.638371	0.858792	FHOD1	16	ENSG00000182173	1314.4	0.0436549	0.0628613	0.694464	0.487391	0.694972	TSEN54	17
ENSG00000110080	623.813	0.066018	0.208934	0.315976	0.752021	0.944019	ST3GAL4	11	ENSG00000180190	1932.48	0.0546441	0.116306	0.46983	0.638477	0.858794	TDRP	8	ENSG00000275882	36.8266	-1.2554	1.80787	-0.694406	0.487428	0.694972	IKBKGP1	X
ENSG00000267534	439.06	-0.0611561	0.193541	-0.315986	0.752013	0.944019	S1PR2	19	ENSG00000183036	33.4882	-0.152899	0.325407	-0.469868	0.638449	0.858794	PCP4	21	ENSG00000104375	448.249	-0.0593441	0.0854925	-0.694143	0.487592	0.695093	STK3	8
ENSG00000134851	2486.99	-0.0552806	0.175129	-0.315656	0.752263	0.944169	TMEM165	4	ENSG00000073464	298.874	-0.0894325	0.190451	-0.469583	0.638653	0.85896	CLCN4	X	ENSG00000196757	445.158	-0.0625614	0.0901256	-0.694159	0.487583	0.695093	ZNF700	19
ENSG00000181240	34.3166	-0.144878	0.458937	-0.315681	0.752244	0.944169	SLC25A41	19	ENSG00000167395	864.728	-0.0753704	0.160553	-0.469443	0.638753	0.859025	ZNF646	16	ENSG00000153896	123.336	0.0778127	0.11217	0.693705	0.487867	0.695428	ZNF599	19
ENSG00000100994	2715.72	-0.052684	0.167317	-0.314875	0.752856	0.944351	PYGB	20	ENSG00000083223	504.285	0.100075	0.213562	0.468598	0.639357	0.859036	TUT7	9	ENSG00000172432	1826.13	0.0466524	0.0672626	0.693586	0.487942	0.69545	GTPBP2	6
ENSG00000130766	1847.98	0.051934	0.164843	0.315052	0.752723	0.944351	SESN2	1	ENSG00000100003	104.887	0.106928	0.227952	0.469081	0.639012	0.859036	SEC14L2	22	ENSG00000196844	6.28133	0.508321	0.732922	0.693553	0.487963	0.69545	PATE2	11
ENSG00000131951	70.8146	0.146942	0.466476	0.315004	0.752759	0.944351	LRRC9	14	ENSG00000106683	3753.9	0.0603625	0.128756	0.468812	0.639204	0.859036	LIMK1	7	ENSG00000134899	771.855	0.043913	0.0633279	0.693422	0.488045	0.695511	ERCC5	13
ENSG00000135241	376.714	-0.0682149	0.216681	-0.314817	0.7529	0.944351	PNPLA8	7	ENSG00000120709	2159.59	0.0296027	0.0631453	0.468803	0.639211	0.859036	FAM53C	5	ENSG00000198176	3114.95	-0.0359993	0.0519222	-0.693332	0.488101	0.695534	TFDP1	13
ENSG00000138101	1322.07	-0.0566656	0.179751	-0.315246	0.752575	0.944351	DTNB	2	ENSG00000135090	253.194	0.061743	0.131727	0.468718	0.639271	0.859036	TAOK3	12	ENSG00000113327	108.946	-0.0884517	0.127616	-0.693107	0.488243	0.695536	GABRG2	5
ENSG00000164944	1136.93	-0.106859	0.339266	-0.314972	0.752783	0.944351	VIRMA	8	ENSG00000138756	413.67	0.056195	0.119931	0.46856	0.639384	0.859036	BMP2K	4	ENSG00000123992	1704.33	0.0478588	0.0690591	0.693013	0.488302	0.695536	DNPEP	2
ENSG00000224420	32.4854	-0.148763	0.471755	-0.31534	0.752503	0.944351	ADM5	19	ENSG00000145685	1622.86	0.0825579	0.176133	0.468725	0.639266	0.859036	LHFPL2	5	ENSG00000130021	1032.61	0.0663579	0.0957463	0.693059	0.488272	0.695536	PUDP	X
ENSG00000269226	78.9506	0.11018	0.349666	0.315101	0.752685	0.944351	TMSB15C	X	ENSG00000150722	24.3792	-0.204041	0.435535	-0.468483	0.639439	0.859036	PPP1R1C	2	ENSG00000164695	151.156	-0.11114	0.16036	-0.693064	0.48827	0.695536	CHMP4C	8
ENSG00000037757	565.947	-0.0509746	0.162195	-0.31428	0.753308	0.944391	MRI1	19	ENSG00000154447	329.886	0.059572	0.127097	0.468713	0.639275	0.859036	SH3RF1	4	ENSG00000184226	32.2826	0.171283	0.247082	0.693222	0.48817	0.695536	PCDH9	13
ENSG00000050130	775.851	-0.0706086	0.22449	-0.314529	0.753119	0.944391	JKAMP	14	ENSG00000168878	18.2233	-0.204777	0.436421	-0.46922	0.638913	0.859036	SFTPB	2	ENSG00000108433	1132.2	-0.0509881	0.0735924	-0.692845	0.488407	0.695629	GOSR2	17
ENSG00000064726	1393.73	0.0538945	0.171491	0.31427	0.753316	0.944391	BTBD1	15	ENSG00000171084	8.03418	-0.37992	0.809788	-0.46916	0.638956	0.859036	FAM86JP	3	ENSG00000177191	31.5967	0.153786	0.222006	0.692714	0.488489	0.69569	B3GNT8	19
ENSG00000134884	6396.46	0.0488248	0.155306	0.314377	0.753234	0.944391	ARGLU1	13	ENSG00000231274	23.6469	0.158238	0.337757	0.468497	0.639429	0.859036	SBK3	19	ENSG00000213977	1349.3	0.0497111	0.0717994	0.692361	0.488711	0.695948	TAX1BP3	17
ENSG00000162517	1072.04	0.0588922	0.187156	0.314669	0.753013	0.944391	PEF1	1	ENSG00000274487	14.6606	0.82007	1.7494	0.468772	0.639233	0.859036	NPEPPSP1	17	ENSG00000143194	8.10966	-0.289605	0.418369	-0.692224	0.488797	0.696014	MAEL	1
ENSG00000167601	1133.15	0.077262	0.245893	0.314209	0.753362	0.944391	AXL	19	ENSG00000034533	183.492	-0.0625962	0.133658	-0.46833	0.639549	0.859043	ASTE1	3	ENSG00000097046	1997.82	-0.0560533	0.08108	-0.691333	0.489356	0.696754	CDC7	1
ENSG00000234585	31.2209	0.128556	0.409082	0.314256	0.753326	0.944391	CCT6P3	7	ENSG00000159884	337.819	-0.0506155	0.108073	-0.468345	0.639538	0.859043	CCDC107	9	ENSG00000166233	2408.18	-0.0603467	0.0873481	-0.690876	0.489644	0.697049	ARIH1	15
ENSG00000197705	71.9929	-0.119977	0.382138	-0.313963	0.753549	0.944548	KLHL14	18	ENSG00000160959	1172.24	0.0391689	0.0837038	0.467946	0.639823	0.859342	LRRC14	8	ENSG00000188542	100.473	-0.0981299	0.142032	-0.690898	0.48963	0.697049	DUSP28	2
ENSG00000170606	12861.8	-0.0484187	0.154286	-0.313825	0.753654	0.944602	HSPA4	5	ENSG00000176971	9.94516	0.329848	0.705326	0.467654	0.640032	0.859482	FIBIN	11	ENSG00000144935	470.423	0.0641481	0.0928875	0.6906	0.489817	0.697182	TRPC1	3
ENSG00000133661	19.2446	0.252768	0.805821	0.313677	0.753766	0.944666	SFTPD	10	ENSG00000230359	8.48389	-0.214114	0.457826	-0.467676	0.640017	0.859482	TPI1P2	7	ENSG00000159164	2577.78	-0.0551891	0.0799106	-0.690636	0.489795	0.697182	SV2A	1
ENSG00000053770	1025.85	-0.084108	0.268272	-0.313518	0.753887	0.944741	AP5M1	14	ENSG00000066629	619.039	0.066805	0.143004	0.467156	0.640388	0.859769	EML1	14	ENSG00000177453	7.51486	0.278719	0.403685	0.690436	0.48992	0.697272	NIM1K	5
ENSG00000144278	255.591	-0.0775196	0.247481	-0.313235	0.754102	0.944779	GALNT13	2	ENSG00000071909	11.9836	-0.214483	0.460042	-0.466226	0.641054	0.859769	MYO3B	2	ENSG00000085978	497.261	-0.0517847	0.0750193	-0.690285	0.490015	0.697351	ATG16L1	2
ENSG00000155100	897.329	-0.0618835	0.197466	-0.313388	0.753986	0.944779	OTUD6B	8	ENSG00000120756	834.98	0.0315666	0.0676333	0.466731	0.640692	0.859769	PLS1	3	ENSG00000172935	163.169	-0.118403	0.171564	-0.690137	0.490108	0.697426	MRGPRF	11
ENSG00000177105	547.141	-0.0559411	0.178572	-0.313269	0.754076	0.944779	RHOG	11	ENSG00000140983	5356.94	0.0455311	0.0975366	0.46681	0.640636	0.859769	RHOT2	16	ENSG00000189091	7400.62	-0.0488625	0.0708319	-0.689838	0.490296	0.697637	SF3B3	16
ENSG00000099954	3625.47	0.0606015	0.193541	0.31312	0.75419	0.944812	CECR2	22	ENSG00000142687	1833.54	-0.0629161	0.134892	-0.466417	0.640917	0.859769	KIAA0319L	1	ENSG00000147403	32328.4	0.061245	0.0888399	0.689387	0.49058	0.697959	RPL10	X
ENSG00000137463	46.1704	-0.127064	0.40615	-0.31285	0.754395	0.944914	MGARP	4	ENSG00000166033	628.904	-0.110459	0.236554	-0.466951	0.640535	0.859769	HTRA1	10	ENSG00000166780	491.337	-0.0784981	0.113873	-0.689351	0.490603	0.697959	BMERB1	16
ENSG00000175832	5053.45	0.0456953	0.14605	0.312875	0.754375	0.944914	ETV4	17	ENSG00000168314	9.80221	0.324168	0.694552	0.46673	0.640693	0.859769	MOBP	3	ENSG00000239626	10.484	-0.250489	0.363415	-0.689265	0.490656	0.697979	RPSAP41	6
ENSG00000074266	670.539	-0.0603559	0.194055	-0.311024	0.755782	0.944942	EED	11	ENSG00000177169	1926.02	-0.0523243	0.11222	-0.466265	0.641026	0.859769	ULK1	12	ENSG00000110076	499.53	-0.0891864	0.129426	-0.689094	0.490764	0.698065	NRXN2	11
ENSG00000083720	1151.77	-0.0540451	0.173247	-0.311954	0.755075	0.944942	OXCT1	5	ENSG00000178826	63.2553	0.12336	0.264381	0.466597	0.640788	0.859769	TMEM139	7	ENSG00000122971	250.295	-0.103977	0.150929	-0.688915	0.490877	0.698065	ACADS	12
ENSG00000103415	906.986	0.0641953	0.206737	0.310517	0.756168	0.944942	HMOX2	16	ENSG00000182307	1765.3	0.0300405	0.0644386	0.466188	0.641081	0.859769	C8orf33	8	ENSG00000135902	13.6532	-0.271099	0.393511	-0.688924	0.490871	0.698065	CHRND	2
ENSG00000108557	195.126	0.0929506	0.299145	0.310721	0.756013	0.944942	RAI1	17	ENSG00000185305	346.521	-0.055547	0.119031	-0.466659	0.640744	0.859769	ARL15	5	ENSG00000138002	630.808	-0.0837976	0.121617	-0.689027	0.490807	0.698065	IFT172	2
ENSG00000118689	991.971	0.0598117	0.192281	0.311064	0.755752	0.944942	FOXO3	6	ENSG00000205534	220.052	0.0758372	0.162394	0.466996	0.640503	0.859769	SMG1P2	16	ENSG00000114013	8.47665	-0.345228	0.501301	-0.688665	0.491034	0.698128	CD86	3
ENSG00000125895	193.125	0.0628652	0.20249	0.310461	0.75621	0.944942	TMEM74B	20	ENSG00000243896	52.8809	0.123532	0.264948	0.466249	0.641037	0.859769	OR2A7	7	ENSG00000148832	132.735	-0.0993153	0.144243	-0.688527	0.491121	0.698128	PAOX	10
ENSG00000126218	101.319	-0.083044	0.265894	-0.31232	0.754797	0.944942	F10	13	ENSG00000249504	33.8509	-0.156154	0.334753	-0.466476	0.640875	0.859769	PCDHA14	5	ENSG00000175899	23.9966	-0.240937	0.349889	-0.68861	0.491069	0.698128	A2M	12
ENSG00000132600	1421.83	0.0430139	0.137608	0.312582	0.754599	0.944942	PRMT7	16	ENSG00000271943	21.6283	-0.233661	0.500414	-0.466936	0.640546	0.859769	TPM4P2	3	ENSG00000206149	206.47	-0.125986	0.182922	-0.688739	0.490987	0.698128	HERC2P9	15
ENSG00000133997	962.745	0.0600201	0.192415	0.31193	0.755094	0.944942	MED6	14	ENSG00000273802	10.4483	0.259138	0.554602	0.46725	0.640321	0.859769	H2BC8	6	ENSG00000271161	12.8065	-0.294475	0.427676	-0.688546	0.491109	0.698128	BOLA2P2	3
ENSG00000139684	1447.82	0.0707703	0.226979	0.311792	0.755199	0.944942	ESD	13	ENSG00000139220	28.2755	0.232113	0.498173	0.465929	0.641267	0.859948	PPFIA2	12	ENSG00000111961	847.982	0.0709739	0.103124	0.688237	0.491303	0.698211	SASH1	6
ENSG00000141446	1172.37	-0.0770825	0.247929	-0.310906	0.755872	0.944942	ESCO1	18	ENSG00000075131	485.589	-0.0740905	0.159139	-0.465571	0.641523	0.860056	TIPIN	15	ENSG00000134287	8414.58	-0.0469095	0.0681646	-0.68818	0.491339	0.698211	ARF3	12
ENSG00000143570	7346.64	-0.0510562	0.164488	-0.310395	0.756261	0.944942	SLC39A1	1	ENSG00000144674	1568.46	0.0627662	0.134829	0.465524	0.641556	0.860056	GOLGA4	3	ENSG00000158402	759.638	-0.0810934	0.117824	-0.688257	0.491291	0.698211	CDC25C	5
ENSG00000145414	659.572	0.0476723	0.153541	0.310485	0.756192	0.944942	NAF1	4	ENSG00000211450	4382.56	-0.0585982	0.125867	-0.465557	0.641533	0.860056	SELENOH	11	ENSG00000184305	28.2641	-0.164426	0.238899	-0.688266	0.491285	0.698211	CCSER1	4
ENSG00000147419	2080.72	0.0807621	0.259131	0.311664	0.755296	0.944942	CCDC25	8	ENSG00000223953	51.1109	0.0933702	0.200478	0.465738	0.641403	0.860056	C1QTNF5	11	ENSG00000007968	161.142	0.100824	0.146588	0.687804	0.491576	0.698319	E2F2	1
ENSG00000149636	751.458	0.0603615	0.193381	0.312137	0.754936	0.944942	DSN1	20	ENSG00000188613	143.391	0.083685	0.179833	0.46535	0.641681	0.860084	NANOS1	10	ENSG00000085733	3149.08	-0.0443307	0.0644472	-0.687861	0.49154	0.698319	CTTN	11
ENSG00000153531	51.9078	0.107727	0.345953	0.311393	0.755502	0.944942	ADPRHL1	13	ENSG00000227372	2070.12	-0.0792428	0.17028	-0.465368	0.641668	0.860084	GFOD3P	1	ENSG00000131238	5115.44	-0.0644469	0.0936954	-0.687834	0.491557	0.698319	PPT1	1
ENSG00000159251	687.506	-0.0481956	0.15457	-0.311805	0.755189	0.944942	ACTC1	15	ENSG00000164100	17.3439	0.152114	0.326982	0.465205	0.641784	0.860152	NDST3	4	ENSG00000162063	1721.96	-0.0532362	0.0774074	-0.687741	0.491616	0.698319	CCNF	16
ENSG00000160401	44.047	-0.138947	0.446737	-0.311026	0.755781	0.944942	CFAP157	9	ENSG00000122218	4088.32	0.0402184	0.0864907	0.465002	0.64193	0.860277	COPA	1	ENSG00000163975	293.329	-0.0818695	0.119004	-0.687958	0.491479	0.698319	MELTF	3
ENSG00000162931	28.4716	0.127671	0.408786	0.312319	0.754798	0.944942	TRIM17	1	ENSG00000128285	85.8406	-0.161993	0.348507	-0.464821	0.64206	0.860381	MCHR1	22	ENSG00000174405	257.884	0.0652767	0.0949325	0.687612	0.491697	0.698378	LIG4	13
ENSG00000170469	279.05	0.095223	0.3054	0.311798	0.755194	0.944942	SPATA24	5	ENSG00000041880	34.6047	0.117076	0.251915	0.464742	0.642116	0.860383	PARP3	3	ENSG00000140993	237.672	-0.0795817	0.115771	-0.687407	0.491826	0.698388	TIGD7	16
ENSG00000173726	7961.78	0.0449214	0.14462	0.310616	0.756092	0.944942	TOMM20	1	ENSG00000164292	505.378	-0.143847	0.309567	-0.464672	0.642166	0.860383	RHOBTB3	5	ENSG00000174780	4066.18	0.0719731	0.104711	0.687347	0.491864	0.698388	SRP72	4
ENSG00000173805	234.877	0.0688031	0.221052	0.311253	0.755609	0.944942	HAP1	17	ENSG00000111879	329.169	-0.100307	0.216125	-0.464115	0.642565	0.860778	FAM184A	6	ENSG00000189014	20.103	0.287063	0.417526	0.687532	0.491748	0.698388	SHLD2P3	10
ENSG00000174963	18.6403	0.192411	0.618775	0.310955	0.755835	0.944942	ZIC4	3	ENSG00000261247	28.5282	-0.298354	0.642755	-0.464181	0.642518	0.860778	GOLGA8T	15	ENSG00000197774	1228.36	-0.0781411	0.113665	-0.687468	0.491788	0.698388	EME2	16
ENSG00000177189	423.578	0.061899	0.198379	0.312025	0.755022	0.944942	RPS6KA3	X	ENSG00000115361	18.3218	-0.174476	0.376111	-0.463894	0.642723	0.86085	ACADL	2	ENSG00000173852	842.679	0.050579	0.0736331	0.686906	0.492142	0.698669	DPY19L1	7
ENSG00000178966	782.382	0.0515809	0.16564	0.311404	0.755494	0.944942	RMI1	9	ENSG00000198373	1266.37	-0.0519657	0.112007	-0.463952	0.642682	0.86085	WWP2	16	ENSG00000180376	754.724	-0.0427868	0.0622853	-0.686949	0.492115	0.698669	CCDC66	3
ENSG00000186281	112.834	0.12	0.386573	0.310419	0.756242	0.944942	GPAT2	2	ENSG00000286075	330.224	0.052036	0.112199	0.463785	0.642802	0.860885	SAGSIN1	7	ENSG00000110063	1106.23	0.0477493	0.0695507	0.686539	0.492373	0.698852	DCPS	11
ENSG00000196284	507.645	0.061288	0.197088	0.310967	0.755826	0.944942	SUPT3H	6	ENSG00000161558	361.963	-0.0673375	0.14523	-0.463662	0.64289	0.860933	TMEM143	19	ENSG00000170881	841.93	-0.0539682	0.0786082	-0.686547	0.492368	0.698852	RNF139	8
ENSG00000196605	155.067	-0.0947609	0.304423	-0.311281	0.755587	0.944942	ZNF846	19	ENSG00000204060	16.6296	0.421362	0.908932	0.463579	0.642949	0.860943	FOXO6	1	ENSG00000242732	85.863	0.112134	0.163339	0.686511	0.492391	0.698852	RTL5	X
ENSG00000197933	75.1638	-0.0895864	0.286836	-0.312326	0.754793	0.944942	ZNF823	19	ENSG00000125170	1067.73	0.0411085	0.0888008	0.46293	0.643415	0.8611	DOK4	16	ENSG00000169962	7.88181	-0.284966	0.415159	-0.686401	0.49246	0.698893	TAS1R3	1
ENSG00000291237	2097.4	0.0619938	0.199572	0.310634	0.756079	0.944942	SOD2	6	ENSG00000147130	3137.54	-0.0484839	0.104755	-0.462832	0.643485	0.8611	ZMYM3	X	ENSG00000079393	60.319	-0.158144	0.230464	-0.6862	0.492587	0.699016	DUSP13B	10
ENSG00000062370	147.935	-0.127046	0.409681	-0.310108	0.756478	0.945028	ZNF112	19	ENSG00000150510	1564.02	-0.0587631	0.126859	-0.463214	0.643211	0.8611	FAM124A	13	ENSG00000118193	1063.05	0.062297	0.0908059	0.686046	0.492684	0.699097	KIF14	1
ENSG00000068354	241.066	-0.0905932	0.292423	-0.309802	0.756712	0.945028	TBC1D25	X	ENSG00000170100	719.71	0.0730051	0.157661	0.46305	0.643328	0.8611	ZNF778	16	ENSG00000171877	440.723	0.0576957	0.0841221	0.685857	0.492803	0.699209	FRMD5	15
ENSG00000127561	1003.26	-0.0474115	0.153001	-0.309877	0.756655	0.945028	SYNGR3	16	ENSG00000179361	5394.55	0.0372842	0.0805233	0.463023	0.643348	0.8611	ARID3B	15	ENSG00000253352	5440.52	0.0642119	0.0936338	0.685776	0.492854	0.699225	TUG1	22
ENSG00000128595	5749.52	0.0771902	0.249245	0.309695	0.756793	0.945028	CALU	7	ENSG00000197971	603.302	0.0843193	0.182176	0.462846	0.643475	0.8611	MBP	18	ENSG00000081059	268.137	0.0725645	0.105865	0.685446	0.493062	0.699463	TCF7	5
ENSG00000138942	829.859	0.0575958	0.185999	0.309657	0.756822	0.945028	RNF185	22	ENSG00000204315	76.5441	0.946178	2.04265	0.463212	0.643212	0.8611	FKBPL	6	ENSG00000170458	7.22729	-0.315327	0.460245	-0.685129	0.493263	0.699691	CD14	5
ENSG00000141295	1402.78	0.049493	0.15962	0.310069	0.756509	0.945028	SCRN2	17	ENSG00000227124	187.106	-0.0607888	0.131298	-0.462984	0.643376	0.8611	ZNF717	3	ENSG00000162543	49.9273	0.124148	0.181252	0.684948	0.493377	0.699796	UBXN10	1
ENSG00000148798	523.983	-0.0620561	0.200174	-0.31001	0.756553	0.945028	INA	10	ENSG00000116983	60.8924	0.195896	0.423391	0.462685	0.64359	0.861171	HPCAL4	1	ENSG00000184916	372.014	0.0788676	0.115249	0.684321	0.493773	0.7003	JAG2	14
ENSG00000253816	164.575	-0.0670645	0.216541	-0.309708	0.756783	0.945028	GUSBP14	5	ENSG00000075568	717.016	0.0601326	0.130043	0.462404	0.643791	0.8613	TMEM131	2	ENSG00000165219	911.63	0.0577051	0.0843451	0.684154	0.493878	0.700392	GAPVD1	9
ENSG00000286088	23.2762	0.192591	0.62277	0.309249	0.757132	0.945339		10	ENSG00000088543	273.242	0.0552846	0.119552	0.462433	0.643771	0.8613	C3orf18	3	ENSG00000276293	1916.26	-0.0737222	0.107823	-0.683733	0.494144	0.700713	PIP4K2B	17
ENSG00000078674	2700.68	-0.0577143	0.186755	-0.309038	0.757293	0.945385	PCM1	8	ENSG00000162849	22.7164	0.192598	0.416595	0.462314	0.643856	0.861317	KIF26B	1	ENSG00000124496	1409.3	-0.0603978	0.0883447	-0.683661	0.494189	0.70072	TRERF1	6
ENSG00000170776	1184.78	0.0661511	0.214017	0.309093	0.757251	0.945385	AKAP13	15	ENSG00000124782	790.38	0.0929412	0.201105	0.462153	0.643972	0.861331	RREB1	6	ENSG00000113231	57.7944	0.160346	0.234647	0.68335	0.494386	0.700843	PDE8B	5
ENSG00000124713	67.2654	-0.0899319	0.291319	-0.308705	0.757546	0.945625	GNMT	6	ENSG00000147853	943.02	0.0520085	0.112518	0.462224	0.643921	0.861331	AK3	9	ENSG00000115085	10.2024	-0.258193	0.377864	-0.683297	0.494419	0.700843	ZAP70	2
ENSG00000006740	835.816	-0.0585669	0.190257	-0.30783	0.758212	0.945656	ARHGAP44	17	ENSG00000054983	317.011	0.0721109	0.156192	0.461682	0.644309	0.861395	GALC	14	ENSG00000153147	7540.34	-0.0487616	0.0713651	-0.68327	0.494436	0.700843	SMARCA5	4
ENSG00000106049	1015.3	-0.056228	0.182534	-0.308041	0.758051	0.945656	HIBADH	7	ENSG00000099331	2461.02	0.0682072	0.147747	0.461648	0.644334	0.861395	MYO9B	19	ENSG00000229809	149.278	-0.0946357	0.138499	-0.683298	0.494419	0.700843	ZNF688	16
ENSG00000112293	253.095	-0.070141	0.227534	-0.308266	0.75788	0.945656	GPLD1	6	ENSG00000143590	359.171	-0.0697198	0.150949	-0.461876	0.64417	0.861395	EFNA3	1	ENSG00000166226	10567.2	-0.071537	0.104724	-0.683103	0.494542	0.700935	CCT2	12
ENSG00000122733	17.1998	0.208275	0.676351	0.307939	0.758129	0.945656	PHF24	9	ENSG00000197168	27.1105	-0.146298	0.3169	-0.461652	0.644331	0.861395	NEK5	13	ENSG00000040275	1898.07	-0.0696367	0.102003	-0.682696	0.494799	0.701193	SPDL1	5
ENSG00000135482	580.26	0.0777338	0.252167	0.308263	0.757882	0.945656	ZC3H10	12	ENSG00000267796	140.126	0.0647982	0.140349	0.461694	0.644301	0.861395	LIN37	19	ENSG00000274641	24.1387	-0.317007	0.464352	-0.682688	0.494804	0.701193	H2BC17	6
ENSG00000151743	259.22	-0.0614684	0.199323	-0.308386	0.757788	0.945656	AMN1	12	ENSG00000277149	55.5247	0.0988811	0.214164	0.461707	0.644291	0.861395	TYW1B	7	ENSG00000168256	1315.75	-0.0412016	0.0603651	-0.68254	0.494897	0.701269	NKIRAS2	17
ENSG00000162407	852.903	-0.061601	0.199653	-0.308541	0.757671	0.945656	PLPP3	1	ENSG00000172766	723.111	0.0511607	0.110864	0.461474	0.644459	0.861427	NAA16	13	ENSG00000070159	201.826	-0.0689172	0.101005	-0.682318	0.495038	0.701411	PTPN3	9
ENSG00000170949	695.755	-0.0919081	0.297928	-0.308491	0.757709	0.945656	ZNF160	19	ENSG00000285043	776.248	0.0693737	0.150332	0.46147	0.644462	0.861427		16	ENSG00000126243	449.555	-0.0757667	0.111059	-0.682218	0.495101	0.701444	LRFN3	19
ENSG00000181274	2677.6	0.0667811	0.216975	0.307782	0.758248	0.945656	FRAT2	10	ENSG00000080854	2156.98	0.0738289	0.160373	0.460357	0.64526	0.861487	IGSF9B	11	ENSG00000113013	17054.3	-0.0832912	0.122107	-0.682119	0.495164	0.701476	HSPA9	5
ENSG00000183258	3135.68	0.0408468	0.132629	0.307977	0.7581	0.945656	DDX41	5	ENSG00000100288	620.497	-0.0481948	0.10471	-0.460271	0.645322	0.861487	CHKB	22	ENSG00000038427	6515.23	0.0801108	0.117482	0.681897	0.495304	0.70156	VCAN	5
ENSG00000204308	3885.91	0.0766678	0.248958	0.307955	0.758117	0.945656	RNF5	6	ENSG00000102048	7.36884	-0.385053	0.836182	-0.460489	0.645165	0.861487	ASB9	X	ENSG00000101236	287.952	0.0963713	0.141322	0.681929	0.495284	0.70156	RNF24	20
ENSG00000081181	1515.93	0.0455027	0.147966	0.307521	0.758447	0.9458	ARG2	14	ENSG00000112379	1129.14	-0.081041	0.175961	-0.460561	0.645114	0.861487	ARFGEF3	6	ENSG00000214046	1618.46	0.0622432	0.0912973	0.681764	0.495388	0.701622	SMIM7	19
ENSG00000233558	33.0847	-0.117563	0.382359	-0.307469	0.758486	0.9458		6	ENSG00000115020	1062.79	0.0621444	0.135033	0.460215	0.645362	0.861487	PIKFYVE	2	ENSG00000021461	7.15209	-0.326664	0.479242	-0.681627	0.495475	0.701688	CYP3A43	7
ENSG00000037280	586.829	-0.0652019	0.212725	-0.306508	0.759218	0.945916	FLT4	5	ENSG00000121058	861.872	-0.04545	0.0985452	-0.461209	0.644648	0.861487	COIL	17	ENSG00000007933	5.96573	0.355668	0.521954	0.681416	0.495608	0.701705	FMO3	1
ENSG00000058866	20.8981	0.18503	0.602881	0.306909	0.758913	0.945916	DGKG	3	ENSG00000136931	9.44165	0.289632	0.628113	0.461115	0.644716	0.861487	NR5A1	9	ENSG00000099953	102.483	0.380975	0.559024	0.681501	0.495555	0.701705	MMP11	22
ENSG00000110436	61.3787	0.0975184	0.317648	0.307001	0.758842	0.945916	SLC1A2	11	ENSG00000137338	243.037	0.0658128	0.142877	0.460626	0.645067	0.861487	PGBD1	6	ENSG00000167619	346.483	-0.0967252	0.14196	-0.681354	0.495648	0.701705	TMEM145	19
ENSG00000117069	190.303	0.0597202	0.194424	0.307164	0.758718	0.945916	ST6GALNAC5	1	ENSG00000158234	160.853	0.0956829	0.207634	0.460824	0.644925	0.861487	FAIM	3	ENSG00000168575	862.354	-0.0457945	0.0672106	-0.681359	0.495644	0.701705	SLC20A2	8
ENSG00000125775	179.274	-0.079365	0.258975	-0.306458	0.759256	0.945916	SDCBP2	20	ENSG00000163661	62.7794	-0.080694	0.175104	-0.460834	0.644918	0.861487	PTX3	3	ENSG00000099203	898.921	0.0733853	0.107817	0.680645	0.496096	0.702229	TMED1	19
ENSG00000140395	1221.63	0.0559975	0.182288	0.307192	0.758697	0.945916	SKIC8	15	ENSG00000167971	264.056	-0.16103	0.349492	-0.460754	0.644975	0.861487	CASKIN1	16	ENSG00000143799	17520.5	-0.0552363	0.0811532	-0.680642	0.496098	0.702229	PARP1	1
ENSG00000160111	356.273	-0.0733302	0.239271	-0.306473	0.759245	0.945916	CPAMD8	19	ENSG00000169221	1200.1	0.0606603	0.131763	0.460374	0.645248	0.861487	TBC1D10B	16	ENSG00000160959	1446.41	-0.0517769	0.0761156	-0.680241	0.496352	0.702531	LRRC14	8
ENSG00000172113	481.678	-0.0526831	0.171688	-0.306854	0.758955	0.945916	NME6	3	ENSG00000172888	642.896	0.0424413	0.0922302	0.460167	0.645396	0.861487	ZNF621	3	ENSG00000160401	49.8602	0.118862	0.174854	0.679777	0.496646	0.70289	CFAP157	9
ENSG00000188092	418.897	-0.0506549	0.164997	-0.307005	0.75884	0.945916	GPR89B	1	ENSG00000183814	419.398	-0.0472774	0.102644	-0.460598	0.645087	0.861487	LIN9	1	ENSG00000065970	450.541	-0.0640793	0.0942861	-0.679626	0.496741	0.702968	FOXJ2	12
ENSG00000283201	122.198	0.132032	0.430561	0.30665	0.75911	0.945916	ZNF724	19	ENSG00000204882	28.6283	-0.191063	0.414154	-0.461332	0.64456	0.861487	GPR20	8	ENSG00000112559	1351.12	-0.0735714	0.108283	-0.679439	0.49686	0.703079	MDFI	6
ENSG00000288695	44.8565	-0.105017	0.342542	-0.306582	0.759162	0.945916		4	ENSG00000242689	10.2605	0.182571	0.396365	0.460614	0.645076	0.861487	CNTF	11	ENSG00000240065	8.39089	0.349702	0.514766	0.679341	0.496922	0.70311	PSMB9	6
ENSG00000105327	891.006	0.0629441	0.205484	0.30632	0.759361	0.94597	BBC3	19	ENSG00000285641	262.597	0.0519741	0.112831	0.460638	0.645058	0.861487		1	ENSG00000125775	145.524	0.103796	0.152861	0.679023	0.497124	0.703338	SDCBP2	20
ENSG00000179454	211.915	0.0739522	0.241536	0.306175	0.759472	0.946031	KLHL28	14	ENSG00000151893	1016.21	0.0493679	0.107343	0.459906	0.645584	0.861528	CACUL1	10	ENSG00000226002	6.2488	-0.315983	0.466038	-0.67802	0.497759	0.70418	GTF2IP14	7
ENSG00000196659	122.295	0.0846776	0.276654	0.306078	0.759545	0.946046	IFT70B	2	ENSG00000167807	44.5844	-0.136375	0.296474	-0.459989	0.645524	0.861528		19	ENSG00000100583	22.374	0.196967	0.290566	0.677872	0.497853	0.704256	SAMD15	14
ENSG00000057593	56.2302	0.126802	0.414622	0.305826	0.759737	0.946175	F7	13	ENSG00000205544	722.178	0.071366	0.155175	0.459906	0.645584	0.861528	TMEM256	17	ENSG00000126749	1373.59	0.0673178	0.0993416	0.67764	0.498	0.704407	EMG1	12
ENSG00000129055	956.814	0.0683661	0.223579	0.30578	0.759772	0.946175	ANAPC13	3	ENSG00000117519	6162.97	0.0291373	0.0634022	0.459562	0.645831	0.861572	CNN3	1	ENSG00000166317	25.6525	0.196688	0.290309	0.677511	0.498082	0.704409	SYNPO2L	10
ENSG00000164638	520.265	0.045732	0.149637	0.30562	0.759894	0.946251	SLC29A4	7	ENSG00000129084	3921.76	0.0700905	0.15255	0.45946	0.645904	0.861572	PSMA1	11	ENSG00000186523	755.966	0.0860538	0.127013	0.677521	0.498076	0.704409	FAM86B1	8
ENSG00000113971	296.563	0.0735436	0.241127	0.305	0.760366	0.946762	NPHP3	3	ENSG00000141084	548.786	-0.0525849	0.114418	-0.459587	0.645813	0.861572	RANBP10	16	ENSG00000099957	9.53295	-0.298308	0.440652	-0.676969	0.498426	0.704438	P2RX6	22
ENSG00000102053	83.6671	0.106348	0.348818	0.304882	0.760456	0.946797	ZC3H12B	X	ENSG00000155959	1751.84	-0.0452586	0.0985098	-0.459433	0.645923	0.861572	VBP1	X	ENSG00000112200	1342.29	-0.0578586	0.0854568	-0.677051	0.498374	0.704438	ZNF451	6
ENSG00000146587	559.278	0.0521738	0.171209	0.304738	0.760566	0.946857	RBAK	7	ENSG00000171502	35.2637	-0.215127	0.467917	-0.459754	0.645693	0.861572	COL24A1	1	ENSG00000130052	153.919	0.102282	0.151072	0.677043	0.498379	0.704438	STARD8	X
ENSG00000068796	2387.92	-0.0694867	0.228219	-0.304474	0.760767	0.947026	KIF2A	5	ENSG00000255112	2313.65	-0.0440723	0.0959296	-0.459423	0.64593	0.861572	CHMP1B	18	ENSG00000155229	3078.53	0.041821	0.0617365	0.677411	0.498145	0.704438	MMS19	10
ENSG00000115129	1010.94	-0.0578954	0.190247	-0.304317	0.760886	0.947026	TP53I3	2	ENSG00000244607	9.21736	-0.238713	0.519822	-0.45922	0.646076	0.861696	CCDC13	3	ENSG00000163898	11.0223	0.246727	0.364309	0.677247	0.498249	0.704438	LIPH	3
ENSG00000129562	2315.3	-0.067712	0.222455	-0.304385	0.760835	0.947026	DAD1	14	ENSG00000137076	3329.88	0.0526857	0.114796	0.458949	0.646271	0.861816	TLN1	9	ENSG00000176381	15.1142	0.212058	0.31316	0.677154	0.498308	0.704438	PRR18	6
ENSG00000100401	8304.67	0.05354	0.176197	0.303865	0.761231	0.947028	RANGAP1	22	ENSG00000187164	388.748	-0.0575876	0.125462	-0.459006	0.64623	0.861816	SHTN1	10	ENSG00000186103	44.8949	0.158084	0.233499	0.677022	0.498392	0.704438	ARGFX	3
ENSG00000103353	3311.61	-0.0958962	0.315439	-0.304009	0.761121	0.947028	UBFD1	16	ENSG00000162729	3054.95	0.0442883	0.0965382	0.458765	0.646403	0.861923	IGSF8	1	ENSG00000241839	1278.19	-0.0451421	0.0666798	-0.676998	0.498407	0.704438	PLEKHO2	15
ENSG00000103365	2834.91	-0.101663	0.334626	-0.30381	0.761273	0.947028	GGA2	16	ENSG00000187193	1365.88	-0.512952	1.11842	-0.458639	0.646494	0.861974	MT1X	16	ENSG00000284776	420.566	-0.13669	0.201938	-0.676893	0.498474	0.70445		20
ENSG00000145220	3115.61	0.0765125	0.25208	0.303525	0.76149	0.947028	LYAR	4	ENSG00000075303	368.379	-0.0701027	0.152898	-0.458493	0.646598	0.862044	SLC25A40	7	ENSG00000186063	3994.03	0.0437348	0.0646479	0.676508	0.498718	0.704738	AIDA	1
ENSG00000165115	135.45	0.0786875	0.259083	0.303715	0.761345	0.947028	KIF27	9	ENSG00000124788	53.6133	0.185189	0.404063	0.458316	0.646725	0.862073	ATXN1	6	ENSG00000140718	881.871	-0.0547756	0.0809847	-0.67637	0.498806	0.704804	FTO	16
ENSG00000171786	43.4768	0.101735	0.334545	0.304101	0.761051	0.947028	NHLH1	1	ENSG00000164694	18.9353	0.152324	0.332304	0.458387	0.646674	0.862073	FNDC1	6	ENSG00000090372	5609.63	-0.0418417	0.0619037	-0.675916	0.499094	0.705087	STRN4	19
ENSG00000185324	2492.44	-0.048495	0.159535	-0.303977	0.761145	0.947028	CDK10	16	ENSG00000136451	1200.17	0.0528251	0.115331	0.458031	0.64693	0.862198	VEZF1	17	ENSG00000092036	1668.08	0.0783118	0.115849	0.675984	0.499051	0.705087	HAUS4	14
ENSG00000196724	315.264	0.0581343	0.191543	0.303506	0.761504	0.947028	ZNF418	19	ENSG00000147457	1147.91	-0.0497285	0.108561	-0.45807	0.646902	0.862198	CHMP7	8	ENSG00000130707	4835.78	0.0806258	0.119293	0.675864	0.499127	0.705087	ASS1	9
ENSG00000248485	30.7409	0.131979	0.433929	0.304148	0.761015	0.947028	PCP4L1	1	ENSG00000151116	161.604	-0.0974414	0.212769	-0.457968	0.646976	0.862198	UEVLD	11	ENSG00000106460	1189.38	-0.0569808	0.0843358	-0.675641	0.499268	0.70523	TMEM106B	7
ENSG00000288534	627.232	0.284035	0.935775	0.303529	0.761487	0.947028		11	ENSG00000119147	83.0147	0.101513	0.221717	0.45785	0.64706	0.862241	ECRG4	2	ENSG00000139163	1886.24	0.0657668	0.0973551	0.675535	0.499336	0.705268	ETNK1	12
ENSG00000162066	1399.65	0.0545843	0.179923	0.303376	0.761603	0.947074	AMDHD2	16	ENSG00000162402	1731.58	0.0571994	0.124954	0.457763	0.647122	0.862254	USP24	1	ENSG00000100888	4194.56	-0.063573	0.0941168	-0.675469	0.499378	0.70527	CHD8	14
ENSG00000103274	905.583	-0.0608489	0.200776	-0.303069	0.761837	0.947145	NUBP1	16	ENSG00000169251	1415.6	-0.0610066	0.133321	-0.457592	0.647246	0.862279	NMD3	3	ENSG00000285982	85.9373	-0.127011	0.188087	-0.675278	0.499499	0.705384		8
ENSG00000184304	158.908	0.0698998	0.230647	0.30306	0.761844	0.947145	PRKD1	14	ENSG00000211460	3123.14	0.0395745	0.0864748	0.457642	0.64721	0.862279	TSN	2	ENSG00000105963	253.215	0.0880772	0.130477	0.67504	0.499651	0.705509	ADAP1	7
ENSG00000196812	314.609	0.0551064	0.181817	0.303088	0.761823	0.947145	ZSCAN16	6	ENSG00000234268	9.9745	-0.206097	0.450609	-0.457375	0.647402	0.862417	RPS27P19	11	ENSG00000114744	1444.44	-0.0634275	0.0939738	-0.674949	0.499708	0.705509	COMMD2	3
ENSG00000060762	207.14	0.0950775	0.314465	0.302347	0.762388	0.947264	MPC1	6	ENSG00000163625	1032.8	0.0671505	0.146854	0.457261	0.647484	0.862456	WDFY3	4	ENSG00000261040	6.16839	0.355001	0.525965	0.674953	0.499706	0.705509	WFDC21P	17
ENSG00000095015	330.107	0.0592965	0.19616	0.302286	0.762434	0.947264	MAP3K1	5	ENSG00000175745	32.2999	0.182724	0.400089	0.456709	0.64788	0.862914	NR2F1	5	ENSG00000109107	1644.93	0.0644239	0.0954636	0.674853	0.499769	0.705538	ALDOC	17
ENSG00000133256	385.142	0.0580967	0.192157	0.30234	0.762393	0.947264	PDE6B	4	ENSG00000128683	13.264	0.287029	0.628775	0.456489	0.648038	0.863055	GAD1	2	ENSG00000071282	362.331	0.0526593	0.0780745	0.674474	0.50001	0.705617	LMCD1	3
ENSG00000151929	388.493	-0.0530527	0.175483	-0.302324	0.762405	0.947264	BAG3	10	ENSG00000151458	950.906	0.0794221	0.174081	0.456236	0.648221	0.863228	ANKRD50	4	ENSG00000163618	280.682	-0.0715918	0.106143	-0.674488	0.500001	0.705617	CADPS	3
ENSG00000166860	1294.01	-0.0786462	0.260122	-0.302344	0.76239	0.947264	ZBTB39	12	ENSG00000053501	266.256	0.0445383	0.0976796	0.455964	0.648416	0.863349	USE1	19	ENSG00000176884	125.802	0.148189	0.219694	0.674524	0.499978	0.705617	GRIN1	9
ENSG00000197713	1677.18	-0.0526516	0.173953	-0.302677	0.762136	0.947264	RPE	2	ENSG00000185591	1788.83	-0.0445044	0.0976038	-0.45597	0.648412	0.863349	SP1	12	ENSG00000183092	156.732	-0.10456	0.155045	-0.674383	0.500068	0.705617	BEGAIN	14
ENSG00000230701	18.7221	0.154171	0.509067	0.30285	0.762004	0.947264	FBXW4P1	22	ENSG00000007255	995.637	0.0632374	0.139047	0.45479	0.64926	0.863359	TRAPPC6A	19	ENSG00000197323	2749.92	0.0580051	0.0860063	0.674429	0.500039	0.705617	TRIM33	1
ENSG00000268903	529.303	-0.0950043	0.314118	-0.302448	0.762311	0.947264		1	ENSG00000026025	6366.02	-0.112398	0.246663	-0.455676	0.648623	0.863359	VIM	10	ENSG00000262481	8.29024	-0.295107	0.437506	-0.674521	0.49998	0.705617	TMEM256-PLSCR3	17
ENSG00000064703	1223.16	0.045275	0.149856	0.302122	0.762559	0.947343	DDX20	1	ENSG00000106692	296.397	-0.0938881	0.206221	-0.455278	0.648909	0.863359	FKTN	9	ENSG00000108518	35881.8	0.0505078	0.0749131	0.674218	0.500173	0.705708	PFN1	17
ENSG00000106633	492.162	0.0624673	0.207087	0.301647	0.762921	0.947684	GCK	7	ENSG00000113657	18929.1	0.0687056	0.151003	0.454993	0.649114	0.863359	DPYSL3	5	ENSG00000141933	327.766	0.0767139	0.113822	0.67398	0.500324	0.705864	TPGS1	19
ENSG00000188766	195.729	-0.075239	0.249466	-0.3016	0.762957	0.947684	SPRED3	19	ENSG00000114686	5586.5	-0.0550884	0.120951	-0.455459	0.648779	0.863359	MRPL3	3	ENSG00000165124	25.8334	-0.159216	0.236262	-0.673895	0.500378	0.705883	SVEP1	9
ENSG00000102265	1002.2	0.0812087	0.269428	0.301412	0.7631	0.947761	TIMP1	X	ENSG00000114770	1617.6	-0.0292133	0.0641068	-0.455697	0.648608	0.863359	ABCC5	3	ENSG00000040531	448.072	-0.0684323	0.101568	-0.673757	0.500466	0.705894	CTNS	17
ENSG00000186866	1401.05	-0.0625203	0.207462	-0.301358	0.763141	0.947761	POFUT2	21	ENSG00000123191	341.12	0.0716269	0.157337	0.455244	0.648934	0.863359	ATP7B	13	ENSG00000149948	5485.04	-0.0461372	0.0684832	-0.673702	0.500501	0.705894	HMGA2	12
ENSG00000120616	752.939	0.0436486	0.144974	0.301079	0.763355	0.947914	EPC1	10	ENSG00000129167	10.0735	0.192383	0.422558	0.455281	0.648907	0.863359	TPH1	11	ENSG00000162616	371.526	0.0750552	0.111409	0.673692	0.500507	0.705894	DNAJB4	1
ENSG00000134508	863.364	0.0468207	0.155725	0.300662	0.763672	0.947914	CABLES1	18	ENSG00000137492	1150.19	-0.0408888	0.0897576	-0.455547	0.648716	0.863359	THAP12	11	ENSG00000143156	528.236	-0.0607226	0.0901814	-0.673338	0.500732	0.706155	NME7	1
ENSG00000141068	1130.07	-0.112258	0.373062	-0.30091	0.763483	0.947914	KSR1	17	ENSG00000154222	568.891	0.0721049	0.158511	0.454889	0.649189	0.863359	CC2D1B	1	ENSG00000047648	38.7729	0.158113	0.235078	0.672599	0.501203	0.706612	ARHGAP6	X
ENSG00000163017	93.0019	0.0992904	0.329916	0.300957	0.763447	0.947914	ACTG2	2	ENSG00000167306	386.769	-0.0635601	0.139552	-0.455459	0.648779	0.863359	MYO5B	18	ENSG00000091986	417.75	0.0835163	0.124179	0.67255	0.501234	0.706612	CCDC80	3
ENSG00000173826	98.9823	0.0977295	0.325279	0.300448	0.763835	0.947914	KCNH6	17	ENSG00000173237	11.7466	-0.249891	0.549468	-0.454787	0.649262	0.863359	C11orf86	11	ENSG00000172785	1431.12	-0.0459735	0.0683558	-0.672562	0.501226	0.706612	ZNG1A	9
ENSG00000178163	424.816	-0.0855115	0.284671	-0.300387	0.763882	0.947914	ZNF518B	4	ENSG00000179833	198.677	0.0816466	0.179172	0.455688	0.648614	0.863359	SERTAD2	2	ENSG00000176058	797.635	0.0520751	0.0774152	0.672673	0.501155	0.706612	TPRN	9
ENSG00000205220	566.131	0.0877118	0.291905	0.300481	0.76381	0.947914	PSMB10	16	ENSG00000186314	125.486	-0.0892321	0.196069	-0.455106	0.649033	0.863359	PRELID2	5	ENSG00000198088	87.0848	0.116565	0.173345	0.672447	0.501299	0.706612	NUP62CL	X
ENSG00000234769	42.5524	0.10834	0.360393	0.300615	0.763708	0.947914	WASH4P	16	ENSG00000233954	10.2535	0.267897	0.588941	0.454879	0.649196	0.863359	UQCRHL	1	ENSG00000213918	433.694	-0.0786994	0.117029	-0.672476	0.501281	0.706612	DNASE1	16
ENSG00000247315	3788.9	-0.0387574	0.128885	-0.300712	0.763634	0.947914	ZCCHC3	20	ENSG00000284292	70.8596	0.136129	0.299194	0.454985	0.64912	0.863359		7	ENSG00000127603	7723.44	-0.0654229	0.0973329	-0.672157	0.501484	0.706815	MACF1	1
ENSG00000267500	30.0965	0.128792	0.428752	0.300389	0.763881	0.947914	ZNF887P	19	ENSG00000163874	302.45	-0.0553047	0.121626	-0.454713	0.649316	0.863361	ZC3H12A	1	ENSG00000241322	26.4459	0.199871	0.29747	0.671903	0.501645	0.706928	FBXW10B	17
ENSG00000042088	1310.57	-0.065793	0.219147	-0.300223	0.764007	0.947916	TDP1	14	ENSG00000152942	492.425	-0.116475	0.256251	-0.454534	0.649444	0.863461	RAD17	5	ENSG00000274064	6.07826	0.342936	0.510393	0.671906	0.501643	0.706928		8
ENSG00000157240	76.0653	0.0993053	0.330761	0.300233	0.764	0.947916	FZD1	7	ENSG00000155970	106.874	-0.0965967	0.212602	-0.454355	0.649573	0.863556	MICU3	8	ENSG00000130635	568.79	-0.165567	0.246442	-0.671828	0.501693	0.706938	COL5A1	9
ENSG00000166411	724.797	0.0626821	0.208929	0.300016	0.764165	0.948036	IDH3A	15	ENSG00000172269	1215.43	0.0371114	0.0816911	0.45429	0.64962	0.863556	DPAGT1	11	ENSG00000168509	16.2549	-0.240063	0.35747	-0.671562	0.501863	0.707115	HJV	1
ENSG00000005187	306.949	0.0594165	0.19939	0.297992	0.765709	0.948042	ACSM3	16	ENSG00000121851	135.373	-0.12408	0.273176	-0.454213	0.649675	0.86356	POLR3GL	1	ENSG00000184545	27.2511	0.881089	1.31232	0.671397	0.501968	0.707115	DUSP8	11
ENSG00000023902	1449.73	-0.0665333	0.222674	-0.298793	0.765098	0.948042	PLEKHO1	1	ENSG00000166183	52.8406	-0.147428	0.324685	-0.454065	0.649782	0.863631	ASPG	14	ENSG00000189001	7.91844	-0.278026	0.414153	-0.671313	0.502021	0.707115	SBSN	19
ENSG00000066044	3768.24	-0.0681764	0.22819	-0.29877	0.765115	0.948042	ELAVL1	19	ENSG00000146192	8.18405	-0.247325	0.544924	-0.45387	0.649922	0.863748	FGD2	6	ENSG00000236138	9.22877	0.259889	0.38713	0.671322	0.502015	0.707115	DUX4L26	3
ENSG00000084693	1986.36	-0.0477268	0.160261	-0.297807	0.76585	0.948042	AGBL5	2	ENSG00000132274	1309.81	-0.0936495	0.206409	-0.453708	0.650039	0.863834	TRIM22	11	ENSG00000255282	7.04849	-0.304017	0.452762	-0.671472	0.50192	0.707115	WTAPP1	11
ENSG00000090863	4737.12	-0.0823312	0.27665	-0.2976	0.766008	0.948042	GLG1	16	ENSG00000121454	305.406	0.15248	0.336571	0.45304	0.65052	0.864055	LHX4	1	ENSG00000121879	387.471	0.0562705	0.0838905	0.670761	0.502373	0.707382	PIK3CA	3
ENSG00000100926	348.977	-0.0538076	0.179872	-0.299145	0.76483	0.948042	TM9SF1	14	ENSG00000135736	271.038	-0.125617	0.277225	-0.453124	0.65046	0.864055	CCDC102A	16	ENSG00000149577	444.841	0.123625	0.184294	0.670801	0.502347	0.707382	SIDT2	11
ENSG00000105204	255.769	0.0555463	0.186278	0.298191	0.765558	0.948042	DYRK1B	19	ENSG00000153395	6807.02	0.0413436	0.0911933	0.453362	0.650288	0.864055	LPCAT1	5	ENSG00000164707	191.415	0.113472	0.169131	0.670914	0.502276	0.707382	SLC13A4	7
ENSG00000105610	69.3655	-0.104687	0.350919	-0.298322	0.765458	0.948042	KLF1	19	ENSG00000178695	295.709	-0.0446283	0.0985025	-0.453068	0.6505	0.864055	KCTD12	13	ENSG00000184575	8981.32	-0.0690151	0.10288	-0.67083	0.502329	0.707382	XPOT	12
ENSG00000106636	4254.96	0.0493529	0.164646	0.299752	0.764366	0.948042	YKT6	7	ENSG00000189283	34.9127	0.140983	0.311048	0.453253	0.650367	0.864055	FHIT	3	ENSG00000257355	7.04332	-0.351342	0.523911	-0.670613	0.502467	0.707458		19
ENSG00000107105	414.005	-0.0537667	0.180972	-0.297099	0.766391	0.948042	ELAVL2	9	ENSG00000256235	386.335	-0.0443712	0.0979034	-0.453214	0.650394	0.864055	SMIM3	5	ENSG00000134258	7.54807	0.334431	0.498797	0.670474	0.502555	0.707487	VTCN1	1
ENSG00000108641	697.988	0.0620248	0.207282	0.299229	0.764765	0.948042	B9D1	17	ENSG00000033050	1489.21	0.0632103	0.139612	0.452758	0.650723	0.864185	ABCF2	7	ENSG00000167635	4397.99	-0.0344113	0.0513254	-0.670453	0.502569	0.707487	ZNF146	19
ENSG00000109519	1184.65	0.0513348	0.1723	0.297939	0.76575	0.948042	GRPEL1	4	ENSG00000183605	442.597	-0.0721038	0.159231	-0.452824	0.650676	0.864185	SFXN4	10	ENSG00000073464	377.734	-0.0865164	0.129122	-0.670038	0.502833	0.707663	CLCN4	X
ENSG00000111850	257.585	0.0738535	0.246729	0.299331	0.764688	0.948042	SMIM8	6	ENSG00000237636	15.886	-0.188089	0.415517	-0.452663	0.650792	0.864206	ANKRD26P3	13	ENSG00000100030	2546.43	-0.0466333	0.0695953	-0.670064	0.502817	0.707663	MAPK1	22
ENSG00000112996	1615.48	0.0530363	0.177935	0.298065	0.765653	0.948042	MRPS30	5	ENSG00000101292	86.332	-0.133332	0.294738	-0.452374	0.651	0.864304	PROKR2	20	ENSG00000139921	2909.45	0.0638073	0.0952155	0.670136	0.502771	0.707663	TMX1	14
ENSG00000117322	214.513	0.105213	0.353214	0.297873	0.7658	0.948042	CR2	1	ENSG00000103355	10.0323	0.276283	0.610833	0.452305	0.65105	0.864304	PRSS33	16	ENSG00000170191	382.785	0.0722776	0.107877	0.670003	0.502856	0.707663	NANP	20
ENSG00000119685	823.529	-0.087759	0.292977	-0.299542	0.764526	0.948042	TTLL5	14	ENSG00000107938	836.236	-0.0487617	0.107863	-0.45207	0.651218	0.864304	EDRF1	10	ENSG00000137714	787.122	0.062599	0.0934617	0.669782	0.502997	0.70769	FDX1	11
ENSG00000138756	495.858	0.0778691	0.261921	0.2973	0.766237	0.948042	BMP2K	4	ENSG00000143382	214.703	-0.067251	0.148761	-0.452075	0.651215	0.864304	ADAMTSL4	1	ENSG00000170837	963.657	0.0606723	0.0905768	0.669844	0.502957	0.70769	GPR27	3
ENSG00000140470	51.7529	-0.142149	0.476143	-0.298544	0.765288	0.948042	ADAMTS17	15	ENSG00000151657	659.714	-0.0593365	0.131151	-0.452429	0.65096	0.864304	KIN	10	ENSG00000206113	12.0347	0.264184	0.394433	0.669782	0.502997	0.70769	CFAP99	4
ENSG00000142303	641.398	0.0690077	0.230235	0.299727	0.764385	0.948042	ADAMTS10	19	ENSG00000181045	553.586	0.053596	0.118548	0.452104	0.651194	0.864304	SLC26A11	17	ENSG00000261652	17.1804	-0.187731	0.280316	-0.669712	0.503041	0.707696	PIERCE2	15
ENSG00000145592	21271.3	0.0768297	0.258346	0.29739	0.766169	0.948042	RPL37	5	ENSG00000181322	14.3255	-0.163954	0.362712	-0.452023	0.651252	0.864304	NME9	3	ENSG00000151364	548.589	0.0564069	0.0842556	0.669473	0.503194	0.707853	KCTD14	11
ENSG00000147394	767.451	-0.0554347	0.186439	-0.297335	0.766211	0.948042	ZNF185	X	ENSG00000188549	31.4376	-0.172021	0.380595	-0.451978	0.651285	0.864304	CCDC9B	15	ENSG00000135446	4568.58	0.0750514	0.112168	0.6691	0.503431	0.70813	CDK4	12
ENSG00000156831	420.689	0.0768175	0.256567	0.299406	0.764631	0.948042	NSMCE2	8	ENSG00000133884	2358.58	-0.0354666	0.0785013	-0.451797	0.651415	0.864407	DPF2	11	ENSG00000141446	1318.82	0.05719	0.0854831	0.669021	0.503482	0.708144	ESCO1	18
ENSG00000162512	1699.83	0.0709525	0.238195	0.297876	0.765798	0.948042	SDC3	1	ENSG00000137700	963.468	-0.0783408	0.173486	-0.451569	0.651579	0.864489	SLC37A4	11	ENSG00000187017	571.266	-0.0769915	0.115152	-0.668607	0.503746	0.708459	ESPN	1
ENSG00000162706	380.506	-0.0536486	0.179951	-0.298128	0.765605	0.948042	CADM3	1	ENSG00000165879	160.649	0.0677365	0.150004	0.451566	0.651582	0.864489	FRAT1	10	ENSG00000023041	972.328	0.0516847	0.077326	0.6684	0.503878	0.708588	ZDHHC6	10
ENSG00000166321	171.325	-0.0842379	0.283517	-0.297118	0.766376	0.948042	NUDT13	10	ENSG00000104093	308.622	-0.079354	0.175773	-0.451458	0.65166	0.864523	DMXL2	15	ENSG00000011198	444.9	0.0682002	0.102079	0.668113	0.504061	0.708765	ABHD5	3
ENSG00000169327	21.9305	-0.141684	0.476187	-0.297538	0.766055	0.948042	OR5AU1	14	ENSG00000060558	6.98667	0.248483	0.550754	0.451168	0.651868	0.864569	GNA15	19	ENSG00000105696	450.865	-0.112682	0.168666	-0.668075	0.504086	0.708765	TMEM59L	19
ENSG00000171475	1229.26	0.081176	0.271205	0.299315	0.764699	0.948042	WIPF2	17	ENSG00000067955	741.971	-0.0533808	0.118325	-0.451137	0.651891	0.864569	CBFB	16	ENSG00000102595	690.444	0.0547514	0.081991	0.667773	0.504279	0.70889	UGGT2	13
ENSG00000174028	183.921	-0.122876	0.410591	-0.299266	0.764737	0.948042	FAM3C2P	X	ENSG00000134371	1451.32	0.0414603	0.0919205	0.451045	0.651957	0.864569	CDC73	1	ENSG00000170917	221.589	-0.100153	0.149987	-0.667745	0.504296	0.70889	NUDT6	4
ENSG00000174953	2211.99	-0.0515608	0.172922	-0.298175	0.76557	0.948042	DHX36	3	ENSG00000153165	10.8688	0.200163	0.443774	0.451047	0.651956	0.864569	RGPD3	2	ENSG00000197580	20.8782	0.224555	0.336261	0.667799	0.504262	0.70889	BCO2	11
ENSG00000176834	1949.78	0.0449624	0.150639	0.298477	0.765339	0.948042	VSIG10	12	ENSG00000243156	978.103	0.0898583	0.199159	0.451189	0.651853	0.864569	MICAL3	22	ENSG00000111276	1419.93	0.0515654	0.0772665	0.667371	0.504535	0.709059	CDKN1B	12
ENSG00000177511	173.109	0.0807681	0.271017	0.298018	0.765689	0.948042	ST8SIA3	18	ENSG00000145982	468.44	0.0768113	0.170396	0.450782	0.652147	0.864751	FARS2	6	ENSG00000152380	28.7611	0.165931	0.248607	0.667445	0.504488	0.709059	FAM151B	5
ENSG00000182796	570.843	-0.0563428	0.189499	-0.297325	0.766218	0.948042	TMEM198B	12	ENSG00000166482	169.256	0.115243	0.255851	0.450429	0.652401	0.865018	MFAP4	17	ENSG00000258465	11.9717	0.494729	0.741315	0.667366	0.504538	0.709059		1
ENSG00000196419	17064.4	-0.0370806	0.124179	-0.298605	0.765241	0.948042	XRCC6	22	ENSG00000151952	369.782	-0.107332	0.238344	-0.450324	0.652477	0.865049	TMEM132D	12	ENSG00000185909	411.296	0.0612341	0.0917795	0.667186	0.504653	0.709106	KLHDC8B	3
ENSG00000197958	49256	0.0656393	0.220089	0.298239	0.765521	0.948042	RPL12	9	ENSG00000132581	793.227	-0.0451808	0.100346	-0.450248	0.652531	0.865052	SDF2	17	ENSG00000214765	108.933	-0.0935282	0.140173	-0.667235	0.504622	0.709106	SEPTIN7P2	7
ENSG00000198369	655.246	0.0973502	0.327235	0.297493	0.76609	0.948042	SPRED2	2	ENSG00000134595	760.074	0.106314	0.236253	0.450002	0.652709	0.865218	SOX3	X	ENSG00000277200	470.938	-0.0580167	0.0869959	-0.666891	0.504842	0.709314	CCDC92B	17
ENSG00000213486	17.2183	-0.168837	0.567999	-0.297248	0.766277	0.948042		2	ENSG00000153250	1614.83	0.0452766	0.100713	0.449562	0.653026	0.865444	RBMS1	2	ENSG00000142920	26.778	-0.167266	0.250887	-0.666698	0.504965	0.709316	AZIN2	1
ENSG00000198162	539.554	0.0760923	0.25644	0.296726	0.766676	0.948243	MAN1A2	1	ENSG00000169398	3545.83	-0.0637923	0.141915	-0.44951	0.653064	0.865444	PTK2	8	ENSG00000159128	728.24	-0.0969531	0.145406	-0.666776	0.504915	0.709316	IFNGR2	21
ENSG00000213366	404.299	-0.0475926	0.16035	-0.296804	0.766616	0.948243	GSTM2	1	ENSG00000251349	40.4451	-0.22553	0.501589	-0.449631	0.652977	0.865444	MSANTD3-TMEFF1	9	ENSG00000257150	56.6833	0.12834	0.192502	0.666699	0.504965	0.709316	PGAM1P5	12
ENSG00000135365	1215.74	0.0558139	0.18821	0.296552	0.766809	0.948286	PHF21A	11	ENSG00000269955	1106.26	-0.0528593	0.117603	-0.449474	0.65309	0.865444	FMC1-LUC7L2	7	ENSG00000147894	749.236	-0.0504255	0.0756666	-0.666416	0.505145	0.709512	C9orf72	9
ENSG00000169902	409.135	0.0471665	0.159068	0.296518	0.766834	0.948286	TPST1	7	ENSG00000275400	63.961	0.0910507	0.202691	0.44921	0.65328	0.865627		7	ENSG00000100906	785.005	-0.0575898	0.0864818	-0.665918	0.505463	0.709807	NFKBIA	14
ENSG00000015532	1394.22	-0.0568045	0.193459	-0.293625	0.769044	0.948292	XYLT2	17	ENSG00000124789	2837.98	0.0323278	0.0719837	0.449099	0.65336	0.865644	NUP153	6	ENSG00000103061	1070.28	-0.0506603	0.0760784	-0.665896	0.505477	0.709807	SLC7A6OS	16
ENSG00000055950	1946.74	0.0682578	0.230934	0.295573	0.767556	0.948292	MRPL43	10	ENSG00000234371	12.8836	0.186055	0.414333	0.449046	0.653398	0.865644	RPSAP31	3	ENSG00000159860	8.6502	0.351816	0.528276	0.66597	0.50543	0.709807	TCAF2P1	7
ENSG00000065882	2577.82	-0.0383563	0.130545	-0.293817	0.768898	0.948292	TBC1D1	4	ENSG00000115128	2366.73	0.0877952	0.195621	0.448803	0.653574	0.865807	SF3B6	2	ENSG00000080189	1346.49	0.0418895	0.0629499	0.665441	0.505768	0.709975	SLC35C2	20
ENSG00000081154	4605.45	-0.0457615	0.154703	-0.295803	0.767381	0.948292	PCNP	3	ENSG00000145248	108.412	0.0912145	0.203286	0.448701	0.653648	0.865835	SLC10A4	4	ENSG00000131386	11.3946	0.28768	0.432338	0.665405	0.505791	0.709975	GALNT15	3
ENSG00000100911	1032.96	0.0665042	0.225841	0.294474	0.768396	0.948292	PSME2	14	ENSG00000150556	45.44	0.0816618	0.182132	0.448367	0.653888	0.866084	LYPD6B	2	ENSG00000152520	1450.28	0.0692983	0.104117	0.665581	0.505679	0.709975	PAN3	13
ENSG00000110075	3361.88	-0.0703399	0.238255	-0.29523	0.767818	0.948292	PPP6R3	11	ENSG00000204936	42.3457	-0.231796	0.517269	-0.448116	0.65407	0.866254	CD177	19	ENSG00000164161	32.6704	-0.166314	0.24995	-0.665392	0.5058	0.709975	HHIP	4
ENSG00000110958	10912.8	-0.0449114	0.151769	-0.29592	0.767291	0.948292	PTGES3	12	ENSG00000111834	24.6405	0.15243	0.340253	0.447991	0.65416	0.866304	RSPH4A	6	ENSG00000242097	7.74866	0.302252	0.454106	0.665599	0.505668	0.709975		3
ENSG00000113583	956.164	0.0425702	0.144798	0.293996	0.768761	0.948292	C5orf15	5	ENSG00000139890	64.5332	-0.109853	0.245383	-0.447681	0.654383	0.866531	REM2	14	ENSG00000112078	1251.58	0.0464863	0.0698752	0.665276	0.505874	0.710022	KCTD20	6
ENSG00000115806	2777.04	-0.0420054	0.142524	-0.294725	0.768204	0.948292	GORASP2	2	ENSG00000108784	491.934	0.0501936	0.112158	0.447526	0.654496	0.866609	NAGLU	17	ENSG00000131263	1279.18	-0.0483396	0.0726781	-0.665119	0.505974	0.710105	RLIM	X
ENSG00000120709	2659.21	0.0491929	0.167082	0.294424	0.768434	0.948292	FAM53C	5	ENSG00000078319	96.895	0.0788459	0.176244	0.447367	0.65461	0.866691	PMS2P1	7	ENSG00000114098	1274.64	0.0443993	0.0667697	0.664962	0.506075	0.710162	ARMC8	3
ENSG00000123130	1092.93	0.0428945	0.145513	0.294781	0.768161	0.948292	ACOT9	X	ENSG00000182580	64.209	0.149529	0.334415	0.447137	0.654776	0.866772	EPHB3	3	ENSG00000289716	74.7753	0.123615	0.185907	0.664929	0.506096	0.710162	XNDC1N-ZNF705EP-ALG1L9P	11
ENSG00000128228	1099.59	-0.0924831	0.313369	-0.295126	0.767898	0.948292	SDF2L1	22	ENSG00000204311	41.6876	-0.141377	0.316145	-0.447191	0.654737	0.866772	PJVK	2	ENSG00000089639	631.4	-0.0526358	0.0792147	-0.66447	0.50639	0.710516	GMIP	19
ENSG00000128908	1218.41	0.0425418	0.143631	0.296189	0.767086	0.948292	INO80	15	ENSG00000213300	67.3584	-0.133008	0.297584	-0.44696	0.654904	0.866872	HNRNPA3P6	3	ENSG00000111348	23.3685	0.235941	0.355178	0.66429	0.506505	0.710564	ARHGDIB	12
ENSG00000139990	1115.68	0.0722017	0.245404	0.294215	0.768594	0.948292	DCAF5	14	ENSG00000173262	160.42	0.14337	0.321035	0.446586	0.655174	0.867159	SLC2A14	12	ENSG00000128915	1905.8	-0.0489669	0.0737072	-0.664344	0.50647	0.710564	ICE2	15
ENSG00000151575	189.737	-0.0650613	0.219674	-0.296172	0.767099	0.948292	TEX9	15	ENSG00000223459	160.849	0.154886	0.346973	0.446391	0.655315	0.867276	TCAF1P1	7	ENSG00000149050	97.954	-0.0950169	0.143058	-0.664185	0.506572	0.710601	ZNF214	11
ENSG00000156711	498.162	0.0851719	0.289386	0.29432	0.768514	0.948292	MAPK13	6	ENSG00000108773	1505.77	-0.0346164	0.0775774	-0.446218	0.65544	0.867302	KAT2A	17	ENSG00000261732	61.9328	0.14798	0.222953	0.663728	0.506865	0.710955		16
ENSG00000156787	791.021	-0.0663205	0.224483	-0.295437	0.76766	0.948292	TBC1D31	8	ENSG00000140199	300.864	0.0974428	0.218341	0.446288	0.655389	0.867302	SLC12A6	15	ENSG00000138347	11.6628	-0.22897	0.345024	-0.663635	0.506924	0.710981	MYPN	10
ENSG00000158483	27.4226	0.141343	0.479054	0.295047	0.767958	0.948292	FAM86C1P	11	ENSG00000073169	774.425	-0.0373327	0.0837381	-0.445827	0.655722	0.867488	SELENOO	22	ENSG00000244627	30.6201	-0.163346	0.246179	-0.663527	0.506993	0.711021	TPTEP2	22
ENSG00000163166	2948.84	-0.0400021	0.135103	-0.296085	0.767165	0.948292	IWS1	2	ENSG00000169155	364.629	0.0703332	0.157767	0.445805	0.655738	0.867488	ZBTB43	9	ENSG00000277775	7.07766	0.38756	0.584424	0.663148	0.507236	0.711304	H3C7	6
ENSG00000166508	15765.7	0.0385267	0.130011	0.296334	0.766975	0.948292	MCM7	7	ENSG00000215475	12.9171	-0.17736	0.397756	-0.445903	0.655667	0.867488	SIAH3	13	ENSG00000108984	1534.1	-0.0604703	0.0912538	-0.662661	0.507548	0.711684	MAP2K6	17
ENSG00000167536	1053.67	0.0638305	0.217202	0.293876	0.768852	0.948292	DHRS13	17	ENSG00000068383	801.844	-0.0481817	0.108123	-0.44562	0.655872	0.867538	INPP5A	10	ENSG00000173275	249.774	-0.064042	0.0966586	-0.662559	0.507613	0.711718	ZNF449	X
ENSG00000170085	413.282	0.0572989	0.194197	0.295055	0.767952	0.948292	SIMC1	5	ENSG00000163660	1405.42	-0.0432264	0.097006	-0.445606	0.655882	0.867538	CCNL1	3	ENSG00000263155	29.8621	-0.155335	0.234599	-0.662131	0.507887	0.712046	MYZAP	15
ENSG00000171700	459.013	0.0714109	0.242797	0.294117	0.768668	0.948292	RGS19	20	ENSG00000081479	76.2139	0.147878	0.332161	0.445201	0.656175	0.867574	LRP2	2	ENSG00000187416	17.5041	-0.283452	0.428321	-0.661775	0.508116	0.712288	LHFPL3	7
ENSG00000174059	18.7031	-0.181558	0.618374	-0.293605	0.76906	0.948292	CD34	1	ENSG00000089060	383.376	0.0422026	0.0948374	0.444999	0.65632	0.867574	SLC8B1	12	ENSG00000224383	23.5933	0.226747	0.342655	0.661734	0.508141	0.712288	PRR29	17
ENSG00000175189	71.7071	-0.0918386	0.312657	-0.293736	0.76896	0.948292	INHBC	12	ENSG00000116871	2696.77	-0.0673716	0.151402	-0.444986	0.65633	0.867574	MAP7D1	1	ENSG00000198517	671.766	0.0535721	0.0809767	0.661575	0.508244	0.712374	MAFK	7
ENSG00000177301	31.4824	0.149918	0.510184	0.293851	0.768872	0.948292	KCNA2	1	ENSG00000135472	32.0954	-0.169964	0.3816	-0.445398	0.656033	0.867574	FAIM2	12	ENSG00000123395	1542.06	-0.0869602	0.131479	-0.661401	0.508355	0.712464	ATG101	12
ENSG00000178685	128.215	-0.0873767	0.296878	-0.294319	0.768515	0.948292	PARP10	8	ENSG00000158315	22.6581	-0.261392	0.587513	-0.444912	0.656383	0.867574	RHBDL2	1	ENSG00000166866	7.69686	-0.351772	0.531902	-0.661347	0.50839	0.712464	MYO1A	12
ENSG00000197385	101.693	0.0774494	0.262489	0.295057	0.76795	0.948292	ZNF860	3	ENSG00000165417	1249.04	0.0318534	0.0715497	0.445193	0.65618	0.867574	GTF2A1	14	ENSG00000136869	10.45	0.308446	0.466444	0.661271	0.508438	0.712475	TLR4	9
ENSG00000198440	142.923	-0.0908831	0.308705	-0.294401	0.768452	0.948292	ZNF583	19	ENSG00000168002	2217.76	0.0805416	0.180806	0.445459	0.655988	0.867574	POLR2G	11	ENSG00000149308	530.422	-0.0572016	0.0865149	-0.661176	0.5085	0.712503	NPAT	11
ENSG00000198863	556.995	0.0970866	0.329855	0.294331	0.768505	0.948292	RUNDC1	17	ENSG00000169826	190.25	0.0601712	0.13524	0.444921	0.656377	0.867574	CSGALNACT2	10	ENSG00000159239	27.6202	0.197555	0.298838	0.661079	0.508561	0.712525		2
ENSG00000224051	397.605	0.0614554	0.208063	0.29537	0.767712	0.948292	CPTP	1	ENSG00000183666	40.9503	0.119586	0.268747	0.444974	0.656338	0.867574	GUSBP1	5	ENSG00000176046	111.359	0.129324	0.195641	0.661025	0.508596	0.712525	NUPR1	16
ENSG00000239389	43.9309	0.105462	0.356621	0.295726	0.767439	0.948292	PCDHA13	5	ENSG00000215021	10795.9	0.0472825	0.1063	0.444804	0.656462	0.867608	PHB2	12	ENSG00000166111	10.3309	0.247282	0.374144	0.660926	0.50866	0.712556	SVOP	12
ENSG00000244716	44.0653	-0.128493	0.437382	-0.293778	0.768927	0.948292	RPL17P7	1	ENSG00000105251	90.5755	0.114496	0.257593	0.444482	0.656694	0.867689	SHD	19	ENSG00000136152	603.514	0.0423385	0.0640823	0.660689	0.508812	0.712652	COG3	13
ENSG00000254221	45.6874	-0.129702	0.437873	-0.296209	0.767071	0.948292	PCDHGB1	5	ENSG00000157259	1064.12	0.0691345	0.155584	0.444355	0.656786	0.867689	GATAD1	7	ENSG00000178033	32.0362	0.20827	0.31526	0.660629	0.50885	0.712652	CALHM5	6
ENSG00000255192	27.0981	-0.126274	0.429222	-0.294193	0.76861	0.948292	NANOGP8	15	ENSG00000157570	408.783	0.0578884	0.130232	0.444501	0.656681	0.867689	TSPAN18	11	ENSG00000229000	6.68939	-0.287306	0.43482	-0.660748	0.508774	0.712652	SEPTIN7P8	19
ENSG00000272899	19.3308	0.147019	0.498675	0.29482	0.768131	0.948292	SPMIP1	7	ENSG00000182732	28.9809	-0.171679	0.386341	-0.44437	0.656775	0.867689	RGS6	14	ENSG00000171055	937.414	-0.0576374	0.0872646	-0.66049	0.508939	0.712719	FEZ2	2
ENSG00000003756	2647.04	0.0461692	0.157346	0.293426	0.769197	0.948305	RBM5	3	ENSG00000255330	239.6	-0.109345	0.245919	-0.444638	0.656581	0.867689		6	ENSG00000136014	7687.19	0.0518316	0.0784852	0.6604	0.508997	0.712743	USP44	12
ENSG00000074660	20.7415	0.165912	0.566875	0.292679	0.769768	0.948305	SCARF1	17	ENSG00000134899	666.329	0.0446071	0.100454	0.444056	0.657002	0.867737	ERCC5	13	ENSG00000100731	1553.72	-0.0472509	0.0715826	-0.660089	0.509196	0.712908	PCNX1	14
ENSG00000102409	1819.17	0.051986	0.177466	0.292935	0.769572	0.948305	BEX4	X	ENSG00000153531	38.4302	-0.0954351	0.21501	-0.443863	0.657141	0.867737	ADPRHL1	13	ENSG00000109062	3056.58	-0.0500337	0.0757964	-0.660106	0.509186	0.712908	NHERF1	17
ENSG00000105723	2862.03	0.0475943	0.162373	0.293118	0.769432	0.948305	GSK3A	19	ENSG00000156802	897.675	-0.0490782	0.110549	-0.443949	0.65708	0.867737	ATAD2	8	ENSG00000135919	1828.27	-0.0444668	0.0673712	-0.660026	0.509237	0.712908	SERPINE2	2
ENSG00000130768	1593.84	-0.0431365	0.14724	-0.292966	0.769548	0.948305	SMPDL3B	1	ENSG00000166484	836.188	0.0697058	0.157057	0.443824	0.65717	0.867737	MAPK7	17	ENSG00000272400	26.1272	0.207426	0.314348	0.65986	0.509344	0.713		17
ENSG00000140474	1300.05	0.0459662	0.156883	0.292997	0.769525	0.948305	ULK3	15	ENSG00000213347	298.928	0.0660685	0.148835	0.443904	0.657112	0.867737	MXD3	5	ENSG00000163930	2783.65	-0.0424046	0.0642954	-0.659529	0.509556	0.71324	BAP1	3
ENSG00000162961	2977.61	0.0804921	0.274472	0.293261	0.769322	0.948305	DPY30	2	ENSG00000269226	94.4333	0.0859018	0.193562	0.443795	0.657191	0.867737	TMSB15C	X	ENSG00000253797	82.7838	-0.790281	1.1984	-0.659445	0.50961	0.713258	UTP14C	13
ENSG00000164930	551.477	-0.0566587	0.193221	-0.293232	0.769345	0.948305	FZD6	8	ENSG00000270558	7.29477	-0.238273	0.536758	-0.443911	0.657107	0.867737		5	ENSG00000198053	300.717	0.103856	0.157523	0.659303	0.509701	0.713328	SIRPA	20
ENSG00000170619	1139.37	0.0710776	0.2429	0.292621	0.769812	0.948305	COMMD5	8	ENSG00000132334	40.388	0.172714	0.389254	0.443704	0.657256	0.867753	PTPRE	10	ENSG00000169258	376.115	0.0732561	0.111128	0.659204	0.509765	0.71336	GPRIN1	5
ENSG00000179630	116.346	-0.0863844	0.294488	-0.293337	0.769265	0.948305	LACC1	13	ENSG00000244119	188.28	-0.0773964	0.174469	-0.443612	0.657323	0.867772	PDCL3P4	3	ENSG00000159958	112.746	0.105882	0.160638	0.659133	0.509811	0.713367	TNFRSF13C	22
ENSG00000198961	1509.05	-0.0618188	0.211097	-0.292845	0.76964	0.948305	PJA2	5	ENSG00000110195	11.0755	0.301838	0.681058	0.44319	0.657628	0.867827	FOLR1	11	ENSG00000066027	1234.8	-0.0640886	0.0972704	-0.658871	0.509979	0.713431	PPP2R5A	1
ENSG00000258588	22.2879	-0.289042	0.987684	-0.292646	0.769793	0.948305	TRIM6-TRIM34	11	ENSG00000187838	551.245	0.0411107	0.0927435	0.443273	0.657568	0.867827	PLSCR3	17	ENSG00000214455	59.248	-0.146297	0.222034	-0.658893	0.509964	0.713431	RCN1P2	13
ENSG00000157734	217.161	-0.0743226	0.25408	-0.292516	0.769892	0.948328	SNX22	15	ENSG00000198231	4989.94	-0.0290102	0.0654207	-0.443441	0.657447	0.867827	DDX42	17	ENSG00000272419	32.6638	-0.453963	0.688908	-0.65896	0.509921	0.713431	LINC01145	1
ENSG00000103264	539.234	-0.0716424	0.245118	-0.292277	0.770075	0.948432	FBXO31	16	ENSG00000198839	433.881	0.0691803	0.156066	0.443276	0.657566	0.867827	ZNF277	7	ENSG00000254413	453.47	-0.103869	0.157779	-0.658316	0.510335	0.713872	CHKB-CPT1B	22
ENSG00000124733	2632.12	0.0620936	0.212471	0.292245	0.770099	0.948432	MEA1	6	ENSG00000223802	633.74	0.0793585	0.179059	0.443197	0.657624	0.867827	CERS1	19	ENSG00000286088	21.312	-0.263329	0.400043	-0.658251	0.510377	0.713873		10
ENSG00000258674	91.9113	0.0741736	0.253952	0.292077	0.770227	0.948513		19	ENSG00000092964	3877.35	0.0324933	0.0733852	0.442777	0.657927	0.868082	DPYSL2	8	ENSG00000173868	34.072	0.134551	0.204561	0.657756	0.510695	0.714204	PHOSPHO1	17
ENSG00000166289	569.423	0.0512454	0.175524	0.291956	0.77032	0.948551	PLEKHF1	19	ENSG00000158292	439.44	-0.114624	0.258854	-0.442814	0.657901	0.868082	GPR153	1	ENSG00000231256	21.879	-0.169357	0.257476	-0.657761	0.510692	0.714204	CFAP97D1	17
ENSG00000163877	535.464	0.087474	0.299785	0.291789	0.770448	0.948633	SNIP1	1	ENSG00000148362	669.346	0.0741549	0.167587	0.442485	0.658139	0.868292	PAXX	9	ENSG00000164266	15.6313	0.241058	0.366647	0.657468	0.51088	0.714348	SPINK1	5
ENSG00000138050	667.837	-0.0513783	0.176133	-0.291703	0.770514	0.948638	THUMPD2	2	ENSG00000004776	52.2393	-0.0960232	0.217207	-0.442081	0.65843	0.868293	HSPB6	19	ENSG00000187045	24.2524	0.168379	0.256097	0.657483	0.51087	0.714348	TMPRSS6	22
ENSG00000149262	805.587	-0.0439875	0.150875	-0.29155	0.770631	0.94865	INTS4	11	ENSG00000023445	10.2567	-0.410728	0.929119	-0.442062	0.658444	0.868293	BIRC3	11	ENSG00000154065	132.694	0.0877299	0.133482	0.657242	0.511025	0.714479	ANKRD29	18
ENSG00000182841	330.857	-0.0535411	0.183657	-0.291528	0.770647	0.94865	RRP7BP	22	ENSG00000100297	7785.71	-0.0392257	0.0887282	-0.442088	0.658426	0.868293	MCM5	22	ENSG00000175513	147.684	0.133376	0.202947	0.657195	0.511055	0.714479	TSGA10IP	11
ENSG00000074800	72484.2	0.0444866	0.152821	0.291103	0.770973	0.948748	ENO1	1	ENSG00000138629	691.292	0.0677283	0.153241	0.441973	0.658508	0.868293	UBL7	15	ENSG00000251201	95.2795	0.109851	0.16719	0.657039	0.511156	0.714562	TMED7-TICAM2	5
ENSG00000150316	1500.34	-0.0697711	0.23956	-0.291247	0.770862	0.948748	CWC15	11	ENSG00000160229	143.203	0.0937557	0.211972	0.442303	0.65827	0.868293	ZNF66	19	ENSG00000012171	273.513	-0.0862587	0.131307	-0.656922	0.511231	0.714581	SEMA3B	3
ENSG00000164609	910.863	0.056256	0.193206	0.291171	0.77092	0.948748	SLU7	5	ENSG00000171017	136.821	-0.0803219	0.181716	-0.442019	0.658476	0.868293	LRRC8E	19	ENSG00000167798	7.13531	-0.332551	0.50625	-0.656891	0.511251	0.714581	C3P1	19
ENSG00000185900	752.252	-0.118355	0.406577	-0.291102	0.770974	0.948748	POMK	8	ENSG00000230869	6.98882	-0.606836	1.37258	-0.442114	0.658407	0.868293	AGAP10P	10	ENSG00000221836	8.24297	0.244195	0.371795	0.656801	0.511309	0.714604	OR2A5	7
ENSG00000092421	7227.34	-0.0755809	0.259869	-0.290842	0.771172	0.948905	SEMA6A	5	ENSG00000120051	41.6934	-0.150381	0.340556	-0.441574	0.658797	0.868465	CFAP58	10	ENSG00000023697	667.78	0.0752732	0.114683	0.656358	0.511594	0.714719	DERA	12
ENSG00000118680	3504.8	0.0593331	0.204053	0.290773	0.771225	0.948905	MYL12B	18	ENSG00000145819	711.236	-0.0586031	0.132696	-0.441636	0.658753	0.868465	ARHGAP26	5	ENSG00000130517	829.737	-0.0623536	0.094969	-0.656568	0.511459	0.714719	PGPEP1	19
ENSG00000110107	5407.58	-0.0405368	0.13951	-0.290567	0.771383	0.948948	PRPF19	11	ENSG00000147246	41.4363	-0.102649	0.232454	-0.441588	0.658787	0.868465	HTR2C	X	ENSG00000144647	587.454	0.0574509	0.0875148	0.656471	0.511521	0.714719	POMGNT2	3
ENSG00000110497	904.013	0.0422122	0.145262	0.290594	0.771362	0.948948	AMBRA1	11	ENSG00000178917	115.194	0.0586545	0.132859	0.441478	0.658867	0.868488	ZNF852	3	ENSG00000171045	442.908	0.0614206	0.0935598	0.656486	0.511512	0.714719	TSNARE1	8
ENSG00000088543	355.009	0.0609401	0.209862	0.290382	0.771524	0.94897	C3orf18	3	ENSG00000114626	150.44	0.0910823	0.206369	0.441356	0.658955	0.868534	ABTB1	3	ENSG00000172742	29.0097	0.182795	0.2785	0.656355	0.511596	0.714719	OR4D9	11
ENSG00000177951	1192.14	0.0703057	0.242088	0.290414	0.7715	0.94897	BET1L	11	ENSG00000168143	63.417	0.0804926	0.182446	0.441186	0.659078	0.868627	FAM83B	6	ENSG00000133874	553.054	-0.0566616	0.0863789	-0.655966	0.511846	0.715011	RNF122	8
ENSG00000068489	1678.41	0.0583479	0.201043	0.290226	0.771643	0.949021	PRR11	17	ENSG00000087258	1016.44	0.0813643	0.184567	0.44084	0.659329	0.868656	GNAO1	16	ENSG00000105290	538.742	0.0610022	0.0930071	0.655888	0.511896	0.715025	APLP1	19
ENSG00000101276	145.779	0.0670079	0.231058	0.290005	0.771813	0.949021	SLC52A3	20	ENSG00000112619	32.0719	-0.318929	0.723553	-0.440781	0.659371	0.868656	PRPH2	6	ENSG00000110881	159.775	-0.107051	0.163483	-0.654812	0.512589	0.715919	ASIC1	12
ENSG00000176624	2994.99	-0.0585401	0.201766	-0.290138	0.771711	0.949021	MEX3C	18	ENSG00000157045	420.244	0.142014	0.322287	0.440645	0.65947	0.868656	NTAN1	16	ENSG00000170185	426.569	0.0586829	0.0896242	0.654766	0.512618	0.715919	USP38	4
ENSG00000183520	1435.15	0.0492565	0.169804	0.290079	0.771756	0.949021	UTP11	1	ENSG00000171735	1709.92	0.0496239	0.112602	0.440703	0.659428	0.868656	CAMTA1	1	ENSG00000067955	951.054	0.0514355	0.0785782	0.654577	0.51274	0.715927	CBFB	16
ENSG00000186298	10340.4	0.0461126	0.159059	0.289909	0.771886	0.949035	PPP1CC	12	ENSG00000185105	15.7257	0.24582	0.557856	0.440652	0.659465	0.868656	MYADML2	17	ENSG00000185989	517.058	-0.0656082	0.100232	-0.654565	0.512748	0.715927	RASA3	13
ENSG00000115839	1742.99	0.0440971	0.152201	0.289729	0.772024	0.949053	RAB3GAP1	2	ENSG00000226287	26.9823	0.118991	0.269871	0.440919	0.659271	0.868656	TMEM191A	22	ENSG00000260727	41.3475	0.14649	0.223782	0.654611	0.512718	0.715927	SLC7A5P1	16
ENSG00000168876	200.919	0.0612162	0.211236	0.2898	0.771969	0.949053	ANKRD49	11	ENSG00000274553	7.79967	-0.422233	0.957356	-0.441041	0.659184	0.868656	CICP15	5	ENSG00000115602	24.8733	-0.159296	0.243421	-0.654405	0.512851	0.716014	IL1RL1	2
ENSG00000147905	985.229	0.0398964	0.137759	0.289609	0.772115	0.949089	ZCCHC7	9	ENSG00000108813	12.1569	0.224798	0.510325	0.440501	0.659574	0.868724	DLX4	17	ENSG00000011347	767.625	0.122988	0.187989	0.654232	0.512962	0.716077	SYT7	11
ENSG00000100625	572.884	-0.110362	0.381714	-0.289121	0.772489	0.94912	SIX4	14	ENSG00000150667	25.6834	0.14224	0.322985	0.440394	0.659652	0.868757	FSIP1	15	ENSG00000134339	17.9902	-0.4077	0.623258	-0.654144	0.513019	0.716077	SAA2	11
ENSG00000122034	2102.88	-0.0549223	0.190142	-0.288848	0.772698	0.94912	GTF3A	13	ENSG00000158201	166.428	0.0566299	0.128617	0.4403	0.65972	0.868777	ABHD3	18	ENSG00000259151	11.2097	-0.220311	0.336791	-0.654149	0.513016	0.716077	CAP2P1	14
ENSG00000168754	20.274	-0.190997	0.661451	-0.288754	0.772769	0.94912	FAM178B	2	ENSG00000198909	816.11	0.0466634	0.106018	0.440144	0.659833	0.868787	MAP3K3	17	ENSG00000103356	1890.64	-0.0636129	0.0973291	-0.653585	0.513379	0.716522	EARS2	16
ENSG00000181619	39.6077	-0.121502	0.4208	-0.28874	0.772781	0.94912	GPR135	14	ENSG00000282416	326.064	-0.0952912	0.21647	-0.440206	0.659788	0.868787		19	ENSG00000064489	114.616	-0.116474	0.178227	-0.653516	0.513423	0.716525	BORCS8-MEF2B	19
ENSG00000182973	1355.33	0.044174	0.152789	0.289117	0.772492	0.94912	CNOT10	3	ENSG00000124160	1073.83	0.055501	0.126204	0.439773	0.660102	0.869032	NCOA5	20	ENSG00000237190	1640.86	0.0577524	0.0883801	0.653455	0.513463	0.716525	CDKN2AIPNL	5
ENSG00000184640	14408.7	0.0459567	0.158975	0.289081	0.77252	0.94912	SEPTIN9	17	ENSG00000151490	53.0736	0.0834583	0.18979	0.439741	0.660125	0.869032	PTPRO	12	ENSG00000186787	219.686	0.065751	0.100643	0.653307	0.513559	0.716601	SPIN2B	X
ENSG00000197694	6713.8	0.0871998	0.30164	0.289085	0.772516	0.94912	SPTAN1	9	ENSG00000055732	51.529	0.0885271	0.201586	0.439154	0.66055	0.869448	MCOLN3	1	ENSG00000153291	292.566	0.0746322	0.114284	0.65304	0.513731	0.716784	SLC25A27	6
ENSG00000198408	4211.29	-0.0619786	0.21449	-0.288958	0.772613	0.94912	OGA	10	ENSG00000065357	373.995	0.0529806	0.120812	0.438538	0.660996	0.869448	DGKA	12	ENSG00000134940	20.5837	-0.189658	0.290579	-0.652691	0.513955	0.71704	ACRV1	11
ENSG00000198612	1561.53	-0.0450848	0.156171	-0.288689	0.772819	0.94912	COPS8	2	ENSG00000113734	278.615	0.0673619	0.153478	0.438902	0.660733	0.869448	BNIP1	5	ENSG00000160838	12.0693	-0.28256	0.433006	-0.652555	0.514043	0.717072	LRRC71	1
ENSG00000205659	329.592	-0.055754	0.192877	-0.289064	0.772532	0.94912	LIN52	14	ENSG00000117122	3786.68	-0.0395861	0.0901933	-0.438903	0.660732	0.869448	MFAP2	1	ENSG00000197565	940.547	0.0746861	0.11446	0.652511	0.514072	0.717072	COL4A6	X
ENSG00000277053	367.914	0.242809	0.841027	0.288706	0.772807	0.94912	GTF2IP1	7	ENSG00000117748	1756.36	0.0415151	0.0946336	0.438692	0.660885	0.869448	RPA2	1	ENSG00000277883	31.3787	-0.162853	0.249597	-0.652465	0.514101	0.717072	NLRP3P1	X
ENSG00000132824	1313.98	-0.0666831	0.231388	-0.288188	0.773203	0.949136	SERINC3	20	ENSG00000119446	444.5	0.0622332	0.141873	0.438655	0.660911	0.869448	RBM18	9	ENSG00000198873	75.9342	-0.1082	0.165862	-0.652349	0.514176	0.717119	GRK5	10
ENSG00000157933	1995.43	-0.0647968	0.224651	-0.288433	0.773015	0.949136	SKI	1	ENSG00000126062	821.459	-0.034275	0.0780956	-0.438885	0.660745	0.869448	TMEM115	3	ENSG00000104313	50.408	-0.143757	0.220392	-0.652278	0.514222	0.717125	EYA1	8
ENSG00000171208	303.885	-0.0636237	0.22077	-0.28819	0.773202	0.949136	NETO2	16	ENSG00000131375	364.774	0.0617821	0.140859	0.438609	0.660945	0.869448	CAPN7	3	ENSG00000126785	9.30385	-0.252119	0.3867	-0.651975	0.514417	0.71734	RHOJ	14
ENSG00000189157	64.6446	0.0991985	0.34384	0.288502	0.772963	0.949136	FAM47E	4	ENSG00000152359	243.996	0.0603338	0.137394	0.43913	0.660567	0.869448	POC5	5	ENSG00000166848	608.881	0.0481288	0.0738431	0.65177	0.51455	0.717422	TERF2IP	16
ENSG00000204128	45.4501	-0.120825	0.419159	-0.288255	0.773151	0.949136	C2orf72	2	ENSG00000256552	71.6587	0.0787515	0.179592	0.438503	0.661022	0.869448		12	ENSG00000167325	2874.56	0.0634193	0.0973052	0.651757	0.514558	0.717422	RRM1	11
ENSG00000215186	82.6667	0.110866	0.384403	0.28841	0.773033	0.949136	GOLGA6B	15	ENSG00000270890	14.4995	-0.173529	0.39554	-0.438715	0.660868	0.869448		6	ENSG00000203907	5.77422	0.428495	0.657695	0.651511	0.514717	0.717586	OOEP	6
ENSG00000148908	206.565	-0.0845378	0.29363	-0.287906	0.773418	0.949288	RGS10	10	ENSG00000086848	448.935	0.0513254	0.117073	0.438407	0.661091	0.869471	ALG9	11	ENSG00000160294	3129.92	0.0585248	0.0898522	0.651346	0.514823	0.717677	MCM3AP	21
ENSG00000165669	622.324	0.0618422	0.214831	0.287865	0.77345	0.949288	FAM204A	10	ENSG00000243979	25.8869	0.146563	0.334452	0.438219	0.661228	0.869581		8	ENSG00000186998	241.023	-0.0736617	0.113111	-0.651231	0.514897	0.717723	EMID1	22
ENSG00000008405	828.573	-0.0472592	0.164372	-0.287514	0.773719	0.949322	CRY1	12	ENSG00000008710	1677.86	0.0434074	0.099233	0.437429	0.6618	0.869657	PKD1	16	ENSG00000182040	81.2639	-0.117797	0.180916	-0.651115	0.514972	0.71777	USH1G	17
ENSG00000115216	4680.43	0.039161	0.13621	0.287505	0.773725	0.949322	NRBP1	2	ENSG00000065057	1571.26	0.0435697	0.0996094	0.437405	0.661817	0.869657	NTHL1	16	ENSG00000103343	322.94	-0.054229	0.0833054	-0.650966	0.515068	0.717847	ZNF174	16
ENSG00000161956	3515.97	0.0452867	0.157471	0.287587	0.773663	0.949322	SENP3	17	ENSG00000066813	14.6822	-0.2126	0.486273	-0.437202	0.661965	0.869657	ACSM2B	16	ENSG00000125337	120.18	0.174867	0.268687	0.650822	0.515162	0.71792	KIF25	6
ENSG00000196932	141.515	0.0671151	0.233326	0.287646	0.773618	0.949322	TMEM26	10	ENSG00000109911	433.096	-0.0460187	0.105274	-0.437134	0.662014	0.869657	ELP4	11	ENSG00000074964	1707.53	-0.0634429	0.097515	-0.650597	0.515307	0.718064	ARHGEF10L	1
ENSG00000143156	579.975	-0.0604802	0.210614	-0.287162	0.773988	0.949417	NME7	1	ENSG00000116120	2050.88	0.0607007	0.138866	0.437119	0.662025	0.869657	FARSB	2	ENSG00000122912	236.443	0.0690883	0.10622	0.650424	0.515418	0.718163	SLC25A16	10
ENSG00000149925	26481.8	0.0597976	0.208143	0.287291	0.77389	0.949417	ALDOA	16	ENSG00000118482	2221.64	-0.0404406	0.0924813	-0.437283	0.661906	0.869657	PHF3	6	ENSG00000147408	14.1934	0.192336	0.295844	0.650127	0.51561	0.718373	CSGALNACT1	8
ENSG00000168172	476.907	-0.0564268	0.196481	-0.287187	0.773969	0.949417	HOOK3	8	ENSG00000141576	566.985	0.133235	0.304493	0.437564	0.661702	0.869657	RNF157	17	ENSG00000154262	21.6047	0.222003	0.341526	0.650032	0.515672	0.718401	ABCA6	17
ENSG00000009307	17481	-0.0533752	0.186062	-0.286868	0.774213	0.949442	CSDE1	1	ENSG00000151632	15.1695	0.150149	0.343175	0.43753	0.661727	0.869657	AKR1C2	10	ENSG00000169184	314.272	-0.103265	0.158968	-0.649596	0.515953	0.718736	MN1	22
ENSG00000031691	497.852	0.0663816	0.23144	0.28682	0.77425	0.949442	CENPQ	6	ENSG00000158987	409.72	-0.0647639	0.148063	-0.437408	0.661815	0.869657	RAPGEF6	5	ENSG00000277795	7.18355	-0.307409	0.473362	-0.649416	0.51607	0.718841		5
ENSG00000100441	1011.84	-0.0875122	0.305057	-0.286872	0.77421	0.949442	KHNYN	14	ENSG00000170379	16.3674	-0.19133	0.437663	-0.437162	0.661994	0.869657	TCAF2	7	ENSG00000102290	273.575	0.0993819	0.153167	0.648848	0.516437	0.718972	PCDH11X	X
ENSG00000276293	1534.79	-0.0401362	0.139938	-0.286814	0.774255	0.949442	PIP4K2B	17	ENSG00000172339	118.785	0.0977093	0.223255	0.437658	0.661634	0.869657	ALG14	1	ENSG00000111640	120038	0.0535795	0.0825783	0.648832	0.516447	0.718972	GAPDH	12
ENSG00000100764	2849.28	0.0514346	0.179397	0.286708	0.774336	0.949452	PSMC1	14	ENSG00000239305	230.474	-0.0448802	0.102574	-0.437539	0.661721	0.869657	RNF103	2	ENSG00000113552	2576.42	-0.0522013	0.0804428	-0.648924	0.516387	0.718972	GNPDA1	5
ENSG00000107147	18.0659	-0.189071	0.659979	-0.28648	0.77451	0.949452	KCNT1	9	ENSG00000251188	65.986	-0.0947452	0.216411	-0.437802	0.66153	0.869657		4	ENSG00000116199	906.279	0.0683728	0.105332	0.649118	0.516262	0.718972	FAM20B	1
ENSG00000161542	1084.82	-0.0447256	0.156065	-0.286582	0.774432	0.949452	PRPSAP1	17	ENSG00000284691	678.692	-0.0612485	0.140059	-0.437304	0.661891	0.869657		7	ENSG00000141639	190.75	-0.0875617	0.134935	-0.648917	0.516392	0.718972	MAPK4	18
ENSG00000197763	267.898	0.0799091	0.278884	0.286532	0.774471	0.949452	TXNRD3	3	ENSG00000116698	2091.97	0.0472644	0.108179	0.436911	0.662176	0.869786	SMG7	1	ENSG00000175662	99.413	-0.0997187	0.153615	-0.649146	0.516244	0.718972	TOM1L2	17
ENSG00000059728	64.0479	0.102272	0.357407	0.286151	0.774763	0.949685	MXD1	2	ENSG00000097007	3835.58	0.0597057	0.136687	0.436807	0.662251	0.869816	ABL1	9	ENSG00000196655	735.555	0.0612067	0.0943349	0.648824	0.516452	0.718972	TRAPPC4	11
ENSG00000138814	1468.77	0.0605848	0.212089	0.285658	0.77514	0.949699	PPP3CA	4	ENSG00000140265	864.883	0.0591171	0.135454	0.436435	0.662521	0.8701	ZSCAN29	15	ENSG00000205784	6.40869	0.308604	0.475739	0.648684	0.516543	0.71904	ARRDC5	19
ENSG00000147533	1718.39	-0.0450532	0.157721	-0.285652	0.775145	0.949699	GOLGA7	8	ENSG00000105849	921.452	-0.0735278	0.168524	-0.436304	0.662616	0.870129	POLR1F	7	ENSG00000083312	6583.77	0.0567065	0.0874583	0.648384	0.516737	0.719078	TNPO1	5
ENSG00000170145	669.559	-0.0943771	0.330211	-0.285808	0.775025	0.949699	SIK2	11	ENSG00000137764	354.857	0.068423	0.15684	0.43626	0.662648	0.870129	MAP2K5	15	ENSG00000120332	48.8132	0.140092	0.216083	0.648324	0.516775	0.719078	TNN	1
ENSG00000182087	6696.14	-0.039225	0.137206	-0.285883	0.774967	0.949699	TMEM259	19	ENSG00000071564	8835.84	0.0500693	0.11488	0.43584	0.662953	0.870181	TCF3	19	ENSG00000173209	1794.05	0.071112	0.109681	0.648352	0.516757	0.719078	AHSA2P	2
ENSG00000197714	61.619	0.100232	0.350561	0.285919	0.77494	0.949699	ZNF460	19	ENSG00000136383	1301.19	-0.0976008	0.223791	-0.436124	0.662747	0.870181	ALPK3	15	ENSG00000198774	14.8611	-0.215921	0.333037	-0.64834	0.516765	0.719078	RASSF9	12
ENSG00000226763	21.3424	-0.187834	0.65723	-0.285797	0.775034	0.949699	SRRM5	19	ENSG00000137161	2530.41	-0.0329505	0.075591	-0.435905	0.662906	0.870181	CNPY3	6	ENSG00000214558	14.6646	-0.234588	0.361715	-0.648544	0.516633	0.719078	ZC3H11C	6
ENSG00000074211	213.549	-0.0888777	0.311514	-0.285309	0.775407	0.949869	PPP2R2C	4	ENSG00000182175	1320.7	0.0877076	0.201215	0.43589	0.662916	0.870181	RGMA	15	ENSG00000149596	95.7295	-0.113215	0.174677	-0.648137	0.516896	0.719135	JPH2	20
ENSG00000204531	41776.4	-0.0535033	0.18751	-0.285336	0.775387	0.949869	POU5F1	6	ENSG00000185437	96.6389	-0.105317	0.241548	-0.436011	0.662829	0.870181	SH3BGR	21	ENSG00000160714	2247	-0.0547222	0.0844304	-0.648133	0.516899	0.719135	UBE2Q1	1
ENSG00000162496	764.096	0.0512037	0.179564	0.285156	0.775525	0.949894	DHRS3	1	ENSG00000270441	14.8672	-0.204933	0.470329	-0.435722	0.663038	0.870224	LAMB2P1	3	ENSG00000099999	571.651	0.0678363	0.1047	0.647909	0.517044	0.71928	RNF215	22
ENSG00000171862	501.14	-0.0512369	0.179702	-0.285122	0.775551	0.949894	PTEN	10	ENSG00000148358	1954.75	-0.0462095	0.106079	-0.435613	0.663118	0.870259	GPR107	9	ENSG00000137074	1390.32	0.0502641	0.0775974	0.647755	0.517144	0.719361	APTX	9
ENSG00000137693	3140.86	-0.0644733	0.226412	-0.284761	0.775827	0.950156	YAP1	11	ENSG00000105372	33653	0.053444	0.122714	0.435518	0.663186	0.87028	RPS19	19	ENSG00000101190	776.403	0.0451874	0.0697837	0.647535	0.517286	0.719501	TCFL5	20
ENSG00000156500	202.831	0.0581414	0.204322	0.284557	0.775983	0.950272	PABIR3	X	ENSG00000013275	1943.46	0.0439313	0.100895	0.435414	0.663262	0.87031	PSMC4	19	ENSG00000152242	727.729	0.0459888	0.071049	0.647283	0.517449	0.719671	ARK2N	18
ENSG00000257150	76.8638	0.0862798	0.303385	0.28439	0.776111	0.950353	PGAM1P5	12	ENSG00000198081	502.822	0.0558334	0.128271	0.435276	0.663362	0.870372	ZBTB14	18	ENSG00000100767	660.864	-0.0977648	0.151073	-0.647136	0.517544	0.719746	PAPLN	14
ENSG00000131781	37.6264	-0.129758	0.456455	-0.284272	0.776202	0.950388	FMO5	1	ENSG00000277791	4616.04	0.0686355	0.157874	0.434748	0.663745	0.870805	PSMB3	17	ENSG00000158109	667.187	0.0423444	0.065445	0.647022	0.517618	0.719791	TPRG1L	1
ENSG00000101812	19.1674	0.213386	0.752266	0.283658	0.776672	0.950608	H2BW2	X	ENSG00000267120	23.7347	0.188654	0.434024	0.434663	0.663807	0.870817		19	ENSG00000186017	352.149	0.0528034	0.0816272	0.646885	0.517706	0.719857	ZNF566	19
ENSG00000104442	1109.01	0.0703413	0.248	0.283634	0.776691	0.950608	ARMC1	8	ENSG00000157782	147.8	0.0570391	0.131294	0.434437	0.663971	0.870833	CABP1	12	ENSG00000159904	10.5233	-0.31258	0.483491	-0.646507	0.517951	0.72014	ZNF890P	7
ENSG00000164331	351.729	0.0548865	0.193383	0.283823	0.776546	0.950608	ANKRA2	5	ENSG00000173124	10.0797	-0.199588	0.459427	-0.434428	0.663978	0.870833	ACSM6	10	ENSG00000151176	1406.42	-0.0576047	0.0891165	-0.646398	0.518022	0.720154	PLBD2	12
ENSG00000164483	84.7428	0.0891149	0.314088	0.283725	0.776621	0.950608	SAMD3	6	ENSG00000180616	299.206	-0.160352	0.369041	-0.434511	0.663918	0.870833	SSTR2	17	ENSG00000151876	46.6217	-0.175054	0.270829	-0.646363	0.518044	0.720154	FBXO4	5
ENSG00000172146	16.8982	0.180297	0.63546	0.283726	0.77662	0.950608	OR1A1	17	ENSG00000106617	391.074	-0.0618909	0.142516	-0.434273	0.664091	0.870912	PRKAG2	7	ENSG00000079482	409.096	0.0766493	0.11865	0.646012	0.518272	0.720319	OPHN1	X
ENSG00000104863	88.4481	0.0871072	0.307244	0.283512	0.776785	0.950647	LIN7B	19	ENSG00000276644	13.518	0.196939	0.45373	0.434045	0.664256	0.871059	DACH1	13	ENSG00000108950	113.305	-0.157445	0.243723	-0.646002	0.518278	0.720319	FAM20A	17
ENSG00000108187	96.8588	-0.0731924	0.258339	-0.283319	0.776933	0.95071	PBLD	10	ENSG00000149357	1670.9	0.0365962	0.0843355	0.433935	0.664335	0.871094	LAMTOR1	11	ENSG00000166263	370.825	0.0571459	0.0884626	0.645989	0.518287	0.720319	STXBP4	17
ENSG00000159346	2092.1	0.0365524	0.129068	0.283203	0.777022	0.95071	ADIPOR1	1	ENSG00000204301	7.51709	-0.187864	0.433044	-0.433821	0.664418	0.871133	NOTCH4	6	ENSG00000036549	1274.99	-0.0527722	0.0817216	-0.645757	0.518437	0.720322	ZZZ3	1
ENSG00000198954	1264.84	0.0555512	0.196136	0.283228	0.777002	0.95071	KIFBP	10	ENSG00000111335	16.5326	0.167949	0.387547	0.433364	0.664751	0.871195	OAS2	12	ENSG00000100147	527.156	-0.0583722	0.0904257	-0.645526	0.518586	0.720322	CCDC134	22
ENSG00000175229	638.291	-0.0610109	0.215555	-0.283041	0.777146	0.950786	GAL3ST3	11	ENSG00000145990	282.446	0.0569399	0.131358	0.433472	0.664672	0.871195	GFOD1	6	ENSG00000108641	686.138	0.0617994	0.0956978	0.645776	0.518424	0.720322	B9D1	17
ENSG00000225110	39.7394	0.114852	0.405947	0.282923	0.777236	0.950821	PNMA6F	X	ENSG00000152443	433.519	0.0571889	0.131949	0.433416	0.664713	0.871195	ZNF776	19	ENSG00000116815	124.447	-0.0806736	0.124975	-0.645519	0.518591	0.720322	CD58	1
ENSG00000147465	139.831	0.0717947	0.253951	0.282711	0.777398	0.950884	STAR	8	ENSG00000171793	3245.39	-0.0321542	0.0741609	-0.433574	0.664598	0.871195	CTPS1	1	ENSG00000138039	9.79838	0.240186	0.372177	0.645356	0.518697	0.720322	LHCGR	2
ENSG00000166881	1344.03	-0.0686277	0.242762	-0.282695	0.777411	0.950884	NEMP1	12	ENSG00000229212	245.232	-0.0777351	0.179267	-0.433627	0.66456	0.871195		15	ENSG00000140563	111.196	-0.112252	0.173941	-0.645349	0.518701	0.720322	MCTP2	15
ENSG00000250575	347.688	-0.0779277	0.275772	-0.28258	0.777499	0.950916		1	ENSG00000238213	5.21779	0.466512	1.0766	0.43332	0.664783	0.871195	TARDBPP2	13	ENSG00000166483	2154.85	-0.0555629	0.0860874	-0.645424	0.518653	0.720322	WEE1	11
ENSG00000036257	2780.53	-0.0762461	0.270312	-0.282067	0.777892	0.951246	CUL3	2	ENSG00000172244	259.793	-0.0691444	0.159633	-0.433145	0.66491	0.871292	C5orf34	5	ENSG00000197977	51.6114	0.132227	0.204815	0.645593	0.518543	0.720322	ELOVL2	6
ENSG00000115761	1325.22	-0.0466799	0.165453	-0.282134	0.77784	0.951246	NOL10	2	ENSG00000161179	1024.58	0.0591798	0.136671	0.433011	0.665007	0.871293	YDJC	22	ENSG00000258555	9.05969	0.452036	0.7002	0.645581	0.518551	0.720322	SPECC1L-ADORA2A	22
ENSG00000085063	1892.21	0.0465195	0.165035	0.281876	0.778039	0.951327	CD59	11	ENSG00000272968	21.2472	0.181513	0.419201	0.432998	0.665017	0.871293	RBAK-RBAKDN	7	ENSG00000275929	9.07964	-0.262332	0.406492	-0.645356	0.518697	0.720322		15
ENSG00000153179	1551.04	0.0376263	0.133512	0.281818	0.778083	0.951327	RASSF3	12	ENSG00000124440	527.859	0.123668	0.285782	0.432735	0.665207	0.871376	HIF3A	19	ENSG00000092531	1753.11	0.0539968	0.0836999	0.645124	0.518847	0.720353	SNAP23	15
ENSG00000166529	788.456	0.0455864	0.161974	0.281443	0.77837	0.951603	ZSCAN21	7	ENSG00000157741	592.455	-0.0465243	0.107541	-0.432619	0.665291	0.871376	UBN2	7	ENSG00000119986	297.534	-0.103535	0.160478	-0.645167	0.518819	0.720353	AVPI1	10
ENSG00000126261	5411.84	0.0550262	0.195858	0.280949	0.77875	0.951637	UBA2	19	ENSG00000168078	262.543	-0.0773581	0.17879	-0.432677	0.665249	0.871376	PBK	8	ENSG00000129990	47.1585	-0.152994	0.237143	-0.645156	0.518826	0.720353	SYT5	19
ENSG00000128829	4109.23	-0.0522585	0.186082	-0.280836	0.778836	0.951637	EIF2AK4	15	ENSG00000172922	1202.95	-0.0655327	0.151447	-0.432711	0.665225	0.871376	RNASEH2C	11	ENSG00000157216	5359.47	-0.036105	0.0559783	-0.644982	0.518939	0.720422	SSBP3	1
ENSG00000130396	4587.5	-0.0583414	0.208216	-0.280196	0.779327	0.951637	AFDN	6	ENSG00000082212	2178.76	-0.0399081	0.0922766	-0.432483	0.66539	0.871417	ME2	18	ENSG00000079785	5428.02	-0.0545345	0.0845737	-0.644816	0.519046	0.720515	DDX1	2
ENSG00000137478	222.659	-0.0823191	0.293758	-0.280228	0.779303	0.951637	FCHSD2	11	ENSG00000177646	812.333	-0.0494295	0.114306	-0.43243	0.665429	0.871417	ACAD9	3	ENSG00000100941	13730.9	0.0515389	0.0799754	0.644435	0.519293	0.7208	PNN	14
ENSG00000146109	1473.86	-0.0526726	0.187614	-0.28075	0.778902	0.951637	ABT1	6	ENSG00000133275	4602.36	0.0316436	0.0732067	0.43225	0.66556	0.871489	CSNK1G2	19	ENSG00000110046	600.689	-0.0953454	0.147985	-0.644292	0.519386	0.720814	ATG2A	11
ENSG00000156650	555.358	0.0767222	0.273188	0.280841	0.778833	0.951637	KAT6B	10	ENSG00000139970	92.6968	-0.0911038	0.210786	-0.43221	0.665589	0.871489	RTN1	14	ENSG00000166573	30.669	0.141047	0.218897	0.644354	0.519346	0.720814	GALR1	18
ENSG00000156735	994.812	0.0504496	0.180036	0.280219	0.779309	0.951637	BAG4	8	ENSG00000100395	1085.11	-0.0400415	0.0926821	-0.43203	0.665719	0.871531	L3MBTL2	22	ENSG00000131398	308.359	0.189437	0.294136	0.644044	0.519547	0.72098	KCNC3	19
ENSG00000159450	68.6295	-0.093009	0.331927	-0.28021	0.779317	0.951637	TCHH	1	ENSG00000197380	71.7818	0.0860522	0.199186	0.432019	0.665727	0.871531	DACT3	19	ENSG00000171217	12.318	-0.222336	0.345275	-0.643937	0.519616	0.721019	CLDN20	6
ENSG00000166750	185.171	0.0708162	0.252108	0.280896	0.77879	0.951637	SLFN5	17	ENSG00000134186	3874.72	0.0182552	0.042264	0.431932	0.665791	0.871545	PRPF38B	1	ENSG00000110108	940.843	-0.0443506	0.0688827	-0.643858	0.519668	0.721033	TMEM109	11
ENSG00000173825	52.5991	0.0979963	0.348685	0.281045	0.778676	0.951637	TIGD3	11	ENSG00000142197	230.455	0.0888232	0.205733	0.43174	0.66593	0.871658	DOP1B	21	ENSG00000129255	1684.92	-0.0698931	0.108618	-0.643476	0.519915	0.721319	MPDU1	17
ENSG00000175573	849.721	0.0592681	0.210703	0.281287	0.77849	0.951637	C11orf68	11	ENSG00000139531	770.637	-0.0331232	0.0767682	-0.43147	0.666127	0.871846	SUOX	12	ENSG00000116396	644.17	-0.0605456	0.0941954	-0.642766	0.520376	0.721844	KCNC4	1
ENSG00000181191	1774.21	0.0508948	0.181332	0.280672	0.778962	0.951637	PJA1	X	ENSG00000100629	273.535	0.0600487	0.139307	0.431051	0.666431	0.871926	CEP128	14	ENSG00000179583	104.357	0.102258	0.159086	0.642785	0.520364	0.721844	CIITA	16
ENSG00000184992	560.091	-0.0479756	0.170964	-0.280618	0.779003	0.951637	BRI3BP	12	ENSG00000164749	36.4136	-0.130297	0.30221	-0.431148	0.66636	0.871926	HNF4G	8	ENSG00000156860	524.483	-0.0691411	0.107582	-0.642685	0.520428	0.721859	FBRS	16
ENSG00000204310	1542.98	0.0458496	0.163431	0.280544	0.77906	0.951637	AGPAT1	6	ENSG00000170925	15.3864	0.257353	0.597032	0.431054	0.666429	0.871926	TEX13B	X	ENSG00000108094	1125.73	0.0470728	0.0732549	0.642589	0.520491	0.721889	CUL2	10
ENSG00000228175	58.3147	0.0952936	0.33982	0.280424	0.779152	0.951637	GEMIN8P4	1	ENSG00000187416	13.4117	-0.240567	0.558132	-0.431021	0.666453	0.871926	LHFPL3	7	ENSG00000160392	471.344	-0.0536075	0.0834341	-0.642513	0.52054	0.721899	C19orf47	19
ENSG00000106268	1812.29	0.0679011	0.242404	0.280115	0.779389	0.951637	NUDT1	7	ENSG00000270885	1097.57	-0.125796	0.291802	-0.431099	0.666397	0.871926	RASL10B	17	ENSG00000100246	361.801	-0.0874638	0.136173	-0.642299	0.520679	0.721919	DNAL4	22
ENSG00000014164	885.145	-0.0528276	0.188908	-0.279647	0.779749	0.951661	ZC3H3	8	ENSG00000104043	7.91523	-0.318493	0.739319	-0.430793	0.666619	0.872003	ATP8B4	15	ENSG00000150457	1016	-0.0535461	0.0833559	-0.642379	0.520627	0.721919	LATS2	13
ENSG00000065485	964.565	0.0400412	0.143247	0.279525	0.779842	0.951661	PDIA5	3	ENSG00000137216	1566.66	0.0684615	0.158917	0.430801	0.666613	0.872003	TMEM63B	6	ENSG00000159461	800.761	0.0490673	0.0764007	0.642236	0.52072	0.721919	AMFR	16
ENSG00000133048	25.013	0.120461	0.4307	0.279687	0.779717	0.951661	CHI3L1	1	ENSG00000203950	1005.41	-0.0388981	0.090309	-0.430723	0.66667	0.872003	RTL8A	X	ENSG00000198833	1085.49	-0.0524702	0.0816924	-0.64229	0.520685	0.721919	UBE2J1	6
ENSG00000134897	214.61	0.0668559	0.238869	0.279886	0.779565	0.951661	BIVM	13	ENSG00000171227	340.864	-0.0505297	0.117381	-0.430477	0.666848	0.872167	TMEM37	2	ENSG00000273136	165.997	0.0816545	0.127191	0.641983	0.520884	0.72209	NBPF26	1
ENSG00000175104	216.68	0.0790486	0.282599	0.27972	0.779693	0.951661	TRAF6	11	ENSG00000160396	7.94301	-0.291283	0.676772	-0.4304	0.666905	0.872171	HIPK4	19	ENSG00000213204	15.6072	-0.269313	0.419578	-0.641866	0.52096	0.722138		6
ENSG00000204304	1448.33	-0.0591601	0.211639	-0.279533	0.779836	0.951661	PBX2	6	ENSG00000166986	11138.8	-0.024482	0.0569157	-0.430145	0.66709	0.872246	MARS1	12	ENSG00000134884	7364.69	0.0374817	0.0584023	0.641785	0.521013	0.722145	ARGLU1	13
ENSG00000287725	49.4808	0.11163	0.399293	0.27957	0.779808	0.951661		11	ENSG00000183621	54.3271	-0.113266	0.263315	-0.430153	0.667084	0.872246	ZNF438	10	ENSG00000158941	5149.83	-0.0335962	0.0523525	-0.64173	0.521048	0.722145	CCAR2	8
ENSG00000055332	1331.78	-0.0674918	0.24317	-0.27755	0.781358	0.951674	EIF2AK2	2	ENSG00000198646	494.528	0.0777712	0.18082	0.430103	0.66712	0.872246	NCOA6	20	ENSG00000173597	39.46	0.15193	0.236895	0.641339	0.521303	0.722268	SULT1B1	4
ENSG00000079150	157.331	0.0876489	0.314707	0.278509	0.780621	0.951674	FKBP7	2	ENSG00000143256	1925.53	0.0587806	0.136778	0.429753	0.667375	0.872481	PFDN2	1	ENSG00000226287	22.9845	0.163639	0.255131	0.641393	0.521268	0.722268	TMEM191A	22
ENSG00000108231	16.986	-0.156968	0.564855	-0.277891	0.781096	0.951674	LGI1	10	ENSG00000143933	12327.6	0.0509656	0.118605	0.42971	0.667407	0.872481	CALM2	2	ENSG00000243648	6.75845	-0.442687	0.69017	-0.641418	0.521251	0.722268		5
ENSG00000117139	4967.61	-0.0334319	0.120239	-0.278045	0.780978	0.951674	KDM5B	1	ENSG00000173157	177.229	-0.080935	0.188443	-0.429494	0.667564	0.87259	ADAMTS20	12	ENSG00000249577	8.48194	-0.243027	0.378842	-0.641499	0.521199	0.722268		5
ENSG00000117400	26.4687	-0.141616	0.507049	-0.279294	0.780019	0.951674	MPL	1	ENSG00000189403	22300	-0.054633	0.127216	-0.42945	0.667596	0.87259	HMGB1	13	ENSG00000250722	195.857	-0.0815819	0.127227	-0.641232	0.521372	0.722308	SELENOP	5
ENSG00000118785	189.212	-0.0537769	0.193588	-0.277791	0.781173	0.951674	SPP1	4	ENSG00000007402	1053.17	0.0662088	0.15433	0.429009	0.667917	0.872802	CACNA2D2	3	ENSG00000128159	1432.89	-0.074505	0.116221	-0.641062	0.521483	0.722403	TUBGCP6	22
ENSG00000133731	724.748	0.0640597	0.230271	0.278193	0.780864	0.951674	IMPA1	8	ENSG00000114942	6311.35	-0.0509676	0.118797	-0.42903	0.667902	0.872802	EEF1B2	2	ENSG00000134853	58.0343	-0.127295	0.198644	-0.640818	0.521641	0.722565	PDGFRA	4
ENSG00000138622	743.567	-0.0671585	0.240656	-0.279064	0.780195	0.951674	HCN4	15	ENSG00000184949	121.888	-0.0987661	0.230198	-0.429049	0.667887	0.872802	FAM227A	22	ENSG00000046889	1308.77	-0.0422417	0.0659677	-0.640339	0.521952	0.722838	PREX2	8
ENSG00000145050	1803.94	-0.0727765	0.260613	-0.279251	0.780052	0.951674	MANF	3	ENSG00000145332	248.57	0.0678548	0.158242	0.428805	0.668065	0.872927	KLHL8	4	ENSG00000064313	1195.95	0.0568651	0.0888067	0.640324	0.521962	0.722838	TAF2	8
ENSG00000147117	39.0093	0.100373	0.360671	0.278295	0.780786	0.951674	ZNF157	X	ENSG00000067829	1140.62	0.0266996	0.0623763	0.428041	0.668621	0.872995	IDH3G	X	ENSG00000160193	977.912	-0.0611214	0.0954389	-0.640424	0.521897	0.722838	WDR4	21
ENSG00000153066	282.853	0.0588684	0.212031	0.277641	0.781288	0.951674	TXNDC11	16	ENSG00000074527	50.8242	0.154113	0.359535	0.428646	0.668181	0.872995	NTN4	12	ENSG00000169710	19726.7	-0.107442	0.167842	-0.640139	0.522082	0.722947	FASN	17
ENSG00000155189	1526.95	-0.0495893	0.177871	-0.278794	0.780403	0.951674	AGPAT5	8	ENSG00000079841	45.8503	0.117338	0.274457	0.427527	0.668995	0.872995	RIMS1	6	ENSG00000136149	9.07986	0.238624	0.372949	0.639831	0.522282	0.723121	RPL13AP25	13
ENSG00000166224	2206.1	0.050545	0.182148	0.277494	0.781401	0.951674	SGPL1	10	ENSG00000100614	1246.25	0.0447334	0.104383	0.428552	0.668249	0.872995	PPM1A	14	ENSG00000145192	13.7032	-0.21656	0.338471	-0.639818	0.522291	0.723121	AHSG	3
ENSG00000166268	18.5068	-0.14924	0.536657	-0.278092	0.780942	0.951674	MYRFL	12	ENSG00000109738	14.1602	0.209439	0.489922	0.427495	0.669019	0.872995	GLRB	4	ENSG00000164651	624.624	-0.0840302	0.131422	-0.639393	0.522567	0.723415	SP8	7
ENSG00000171016	45.0574	0.115024	0.413255	0.278335	0.780755	0.951674	PYGO1	15	ENSG00000122986	196.034	0.0558436	0.130559	0.427727	0.66885	0.872995	HVCN1	12	ENSG00000183908	83.2052	0.189801	0.296859	0.639364	0.522586	0.723415	LRRC55	11
ENSG00000183576	1874.08	-0.0372152	0.133223	-0.279345	0.77998	0.951674	SETD3	14	ENSG00000134594	111.011	-0.0616515	0.14413	-0.427751	0.668833	0.872995	RAB33A	X	ENSG00000074527	52.5014	-0.110599	0.173025	-0.639206	0.522689	0.723427	NTN4	12
ENSG00000184060	30.1855	-0.1788	0.642975	-0.278082	0.780949	0.951674	ADAP2	17	ENSG00000156697	904.705	0.0633505	0.148046	0.427912	0.668715	0.872995	UTP14A	X	ENSG00000080298	405.21	-0.0726801	0.113769	-0.638841	0.522926	0.723427	RFX3	9
ENSG00000196689	166.084	-0.066065	0.237386	-0.278301	0.780781	0.951674	TRPV1	17	ENSG00000162510	9.44358	0.228866	0.535144	0.427672	0.66889	0.872995	MATN1	1	ENSG00000121073	1237.67	0.0699462	0.109451	0.639065	0.522781	0.723427	SLC35B1	17
ENSG00000197006	3380.71	0.0486984	0.175427	0.2776	0.78132	0.951674	METTL9	16	ENSG00000163528	566.654	-0.0337788	0.0788468	-0.42841	0.668352	0.872995	CHCHD4	3	ENSG00000135838	152.472	-0.0914821	0.143198	-0.63885	0.52292	0.723427	NPL	1
ENSG00000197548	513.578	-0.0476162	0.171481	-0.277676	0.781261	0.951674	ATG7	3	ENSG00000165480	1490.11	0.0557311	0.130359	0.42752	0.669001	0.872995	SKA3	13	ENSG00000163817	16.1805	0.19152	0.299758	0.638918	0.522876	0.723427	SLC6A20	3
ENSG00000232119	338.279	0.0846271	0.304791	0.277656	0.781276	0.951674	MCTS1	X	ENSG00000182774	41242	-0.0566846	0.132482	-0.427866	0.668749	0.872995	RPS17	15	ENSG00000179115	3879.49	-0.0620594	0.0971249	-0.638964	0.522846	0.723427	FARSA	19
ENSG00000234797	84.9538	0.115107	0.41358	0.278318	0.780768	0.951674	RPS3AP6	15	ENSG00000189149	9.5067	-0.229871	0.537229	-0.427882	0.668737	0.872995	ABCA15P	16	ENSG00000185973	310.017	-0.0699582	0.109465	-0.63909	0.522765	0.723427	TMLHE	X
ENSG00000259207	18.5052	-0.136823	0.492774	-0.277659	0.781274	0.951674	ITGB3	17	ENSG00000198934	332.089	0.0408346	0.0954698	0.427723	0.668853	0.872995	MAGEE1	X	ENSG00000228594	828.773	-0.0642569	0.10056	-0.63899	0.52283	0.723427	FNDC10	1
ENSG00000275395	273.418	-0.0554234	0.199058	-0.278428	0.780684	0.951674	FCGBP	19	ENSG00000213316	10.419	-0.169653	0.396787	-0.427567	0.668966	0.872995	LTC4S	5	ENSG00000211460	3684.2	0.0377875	0.0591815	0.638502	0.523147	0.723674	TSN	2
ENSG00000283189	156.988	0.112075	0.403241	0.277936	0.781061	0.951674		3	ENSG00000231784	18.1693	-0.191769	0.44814	-0.427921	0.668709	0.872995	DBIL5P	17	ENSG00000118523	3056.7	-0.0959106	0.150242	-0.638374	0.52323	0.723685	CCN2	6
ENSG00000131495	2072.28	0.0962574	0.347077	0.277337	0.781521	0.951719	NDUFA2	5	ENSG00000233927	14961.3	0.0597457	0.139722	0.427605	0.668939	0.872995	RPS28	19	ENSG00000143756	1231.89	-0.0592249	0.0927762	-0.638363	0.523237	0.723685	FBXO28	1
ENSG00000222011	144.522	0.0635608	0.229225	0.277285	0.781561	0.951719	FAM185A	7	ENSG00000105879	874.821	0.046299	0.108326	0.427404	0.669085	0.873013	CBLL1	7	ENSG00000189212	6.3066	-0.320996	0.503523	-0.6375	0.523799	0.724405	DPY19L2P1	7
ENSG00000054219	169.775	0.0632246	0.228451	0.276753	0.78197	0.951756	LY75	2	ENSG00000165805	13.049	-0.229994	0.538427	-0.427158	0.669264	0.873044	C12orf50	12	ENSG00000156384	246.012	0.0931094	0.146103	0.637285	0.523939	0.724507	SFR1	10
ENSG00000117411	3157.68	-0.043528	0.157573	-0.27624	0.782364	0.951756	B4GALT2	1	ENSG00000166275	110.357	-0.0843217	0.197399	-0.427164	0.66926	0.873044	BORCS7	10	ENSG00000225108	87.0102	-0.124458	0.195301	-0.637259	0.523956	0.724507	ZBTB45P1	2
ENSG00000118526	17.3809	0.166937	0.602312	0.277161	0.781656	0.951756	TCF21	6	ENSG00000197372	290.935	-0.0398789	0.0933599	-0.427152	0.669268	0.873044	ZNF675	19	ENSG00000165118	246.401	0.245372	0.385099	0.637166	0.524016	0.724533	QNG1	9
ENSG00000120008	1647.33	-0.044573	0.161151	-0.276592	0.782093	0.951756	WDR11	10	ENSG00000134686	431.113	-0.135421	0.317274	-0.426826	0.669506	0.873058	PHC2	1	ENSG00000000938	33.7946	0.152364	0.239389	0.636468	0.524471	0.725	FGR	1
ENSG00000129028	151.545	0.0683352	0.247442	0.276166	0.78242	0.951756	THAP10	15	ENSG00000135047	847.865	0.0640124	0.149991	0.426774	0.669544	0.873058	CTSL	9	ENSG00000109066	665.306	-0.0587358	0.0922949	-0.636393	0.52452	0.725	TMEM104	17
ENSG00000132879	1396.99	0.042829	0.15506	0.276208	0.782388	0.951756	FBXO44	1	ENSG00000160446	685.457	-0.0311821	0.0730625	-0.426787	0.669534	0.873058	ZDHHC12	9	ENSG00000165495	134.708	-0.161465	0.253708	-0.636423	0.524501	0.725	PKNOX2	11
ENSG00000140479	136.453	0.075826	0.274201	0.276534	0.782138	0.951756	PCSK6	15	ENSG00000165355	336.761	-0.0397724	0.0931759	-0.426853	0.669487	0.873058	FBXO33	14	ENSG00000185155	40.971	-0.137466	0.215989	-0.636452	0.524482	0.725	MIXL1	1
ENSG00000145428	319.252	-0.0597153	0.215683	-0.276866	0.781883	0.951756	RNF175	4	ENSG00000288604	12.6206	-0.165044	0.3867	-0.426802	0.669524	0.873058		15	ENSG00000176771	32.4446	-0.139469	0.219196	-0.636275	0.524597	0.725049	NCKAP5	2
ENSG00000164749	52.5431	-0.10893	0.394456	-0.276152	0.782431	0.951756	HNF4G	8	ENSG00000136141	318.044	-0.042852	0.100443	-0.426632	0.669648	0.873124	LRCH1	13	ENSG00000170558	1159.95	0.064759	0.101806	0.636105	0.524708	0.725144	CDH2	18
ENSG00000169981	151.014	0.0754291	0.272854	0.276445	0.782206	0.951756	ZNF35	3	ENSG00000154864	594.492	-0.112916	0.264731	-0.426531	0.669721	0.87315	PIEZO2	18	ENSG00000147592	546.801	-0.0732015	0.115097	-0.635996	0.524779	0.725185	LACTB2	8
ENSG00000172728	298.942	0.0717287	0.259381	0.276538	0.782135	0.951756	FUT10	8	ENSG00000179761	1526.42	0.0571941	0.134115	0.426456	0.669775	0.873152	PIPOX	17	ENSG00000110696	7971.47	-0.0681387	0.107153	-0.6359	0.524842	0.725215	C11orf58	11
ENSG00000172943	950.57	-0.0395663	0.143232	-0.276239	0.782364	0.951756	PHF8	X	ENSG00000148399	1138.05	-0.0276833	0.0649488	-0.426232	0.669939	0.873296	DPH7	9	ENSG00000029153	472.047	-0.0625052	0.0983466	-0.635561	0.525063	0.725259	BMAL2	12
ENSG00000173889	454.233	-0.108578	0.392674	-0.276509	0.782157	0.951756	PHC3	3	ENSG00000171049	6.60693	-0.290605	0.681982	-0.426119	0.670021	0.873334	FPR2	19	ENSG00000138801	3449.92	-0.0369294	0.0580849	-0.635783	0.524918	0.725259	PAPSS1	4
ENSG00000248333	3774.81	0.0490558	0.177663	0.276117	0.782458	0.951756	CDK11B	1	ENSG00000197616	12.5222	-0.252289	0.592327	-0.425928	0.67016	0.873446	MYH6	14	ENSG00000153714	5.00526	-0.493207	0.775958	-0.635611	0.52503	0.725259	LURAP1L	9
ENSG00000214753	4238.43	-0.0391667	0.141905	-0.276007	0.782542	0.951783	HNRNPUL2	11	ENSG00000135837	709.58	-0.0635785	0.149329	-0.425762	0.670281	0.873535	CEP350	1	ENSG00000268903	936.914	0.107195	0.16867	0.635531	0.525082	0.725259		1
ENSG00000176619	11462	-0.0417593	0.151355	-0.275903	0.782622	0.951804	LMNB2	19	ENSG00000012660	5266.24	-0.0306381	0.0720344	-0.425326	0.670599	0.87388	ELOVL5	6	ENSG00000269720	39.9299	0.168055	0.264364	0.635697	0.524974	0.725259	CCDC194	19
ENSG00000204569	168.126	-0.417075	1.51217	-0.275812	0.782693	0.951815	PPP1R10	6	ENSG00000077312	4244.68	-0.0322186	0.0757694	-0.42522	0.670677	0.873912	SNRPA	19	ENSG00000156500	233.906	0.0582439	0.0916982	0.63517	0.525318	0.725528	PABIR3	X
ENSG00000163430	9954.59	-0.100065	0.363043	-0.27563	0.782833	0.95191	FSTL1	3	ENSG00000213020	104.204	-0.0849377	0.199885	-0.424934	0.670885	0.874114	ZNF611	19	ENSG00000069702	90.2141	0.0806129	0.12694	0.635049	0.525396	0.725579	TGFBR3	1
ENSG00000071189	725.871	0.0953305	0.346275	0.275303	0.783084	0.951914	SNX13	7	ENSG00000153936	855.687	-0.0381599	0.0898392	-0.424758	0.671013	0.874212	HS2ST1	1	ENSG00000151812	18.3184	0.177619	0.279734	0.634958	0.525456	0.725604	SLC35F4	14
ENSG00000130584	668.805	0.0440451	0.159921	0.275417	0.782996	0.951914	ZBTB46	20	ENSG00000163449	99.2262	-0.135145	0.318295	-0.424589	0.671136	0.874234	TMEM169	2	ENSG00000168175	1016.73	0.0541467	0.0852885	0.634865	0.525516	0.72563	MAPK1IP1L	14
ENSG00000147586	1092.37	0.0710954	0.258232	0.275316	0.783073	0.951914	MRPS28	8	ENSG00000240857	572.658	0.0407135	0.0958794	0.424633	0.671104	0.874234	RDH14	2	ENSG00000218305	17.8708	0.198208	0.312478	0.634311	0.525878	0.726055	CDC14C	7
ENSG00000172795	2327.58	-0.0549962	0.199702	-0.275391	0.783016	0.951914	DCP2	5	ENSG00000077044	360.693	0.130037	0.306533	0.42422	0.671405	0.874338	DGKD	2	ENSG00000221869	121.826	0.121864	0.192134	0.634266	0.525908	0.726055	CEBPD	8
ENSG00000005893	983.978	-0.0454852	0.165436	-0.274941	0.783361	0.952071	LAMP2	X	ENSG00000087301	432.88	0.0665731	0.156942	0.424188	0.671428	0.874338	TXNDC16	14	ENSG00000140598	1194.61	0.0499137	0.0787111	0.634138	0.525991	0.726101	EFL1	15
ENSG00000090013	929.665	0.060479	0.220894	0.273791	0.784245	0.952071	BLVRB	19	ENSG00000157445	57.1261	-0.222043	0.523432	-0.424205	0.671416	0.874338	CACNA2D3	3	ENSG00000188508	13.2005	0.227447	0.3587	0.634087	0.526024	0.726101	KRTDAP	19
ENSG00000095370	207.395	-0.0554657	0.202594	-0.273777	0.784256	0.952071	SH2D3C	9	ENSG00000263818	11.1826	0.227374	0.53595	0.424245	0.671387	0.874338	RDM1P5	17	ENSG00000078808	2635.47	0.0515293	0.0812906	0.633891	0.526152	0.726221	SDF4	1
ENSG00000101222	35.8026	-0.108432	0.396195	-0.273684	0.784328	0.952071	SPEF1	20	ENSG00000120533	4944.68	0.0764753	0.180371	0.42399	0.671573	0.874458	ENY2	8	ENSG00000186367	6.63924	0.361977	0.571479	0.633404	0.52647	0.726552	MINAR2	5
ENSG00000105341	2314	0.0408032	0.148911	0.274011	0.784077	0.952071	DMAC2	19	ENSG00000140575	3880.93	0.0512044	0.120838	0.423743	0.671753	0.874553	IQGAP1	15	ENSG00000197142	9.65566	0.348043	0.549533	0.633342	0.52651	0.726552	ACSL5	10
ENSG00000109111	4135.27	-0.0633635	0.230609	-0.274766	0.783496	0.952071	SUPT6H	17	ENSG00000152767	3303.98	0.0671561	0.158475	0.423764	0.671738	0.874553	FARP1	13	ENSG00000277957	201.5	-0.114988	0.181561	-0.633332	0.526517	0.726552	SENP3-EIF4A1	17
ENSG00000117448	5339.74	0.0578912	0.210619	0.274863	0.783422	0.952071	AKR1A1	1	ENSG00000143013	2370.03	-0.0432729	0.102151	-0.423617	0.671845	0.874604	LMO4	1	ENSG00000086717	10.1115	-0.248566	0.392606	-0.633118	0.526656	0.726602	PPEF1	X
ENSG00000142408	811.418	-0.0478576	0.174834	-0.273732	0.784291	0.952071	CACNG8	19	ENSG00000225108	67.8333	0.128711	0.303979	0.423422	0.671987	0.87472	ZBTB45P1	2	ENSG00000183114	62.2876	0.15999	0.252715	0.633085	0.526678	0.726602	FAM43B	1
ENSG00000146281	332.921	-0.0595899	0.217305	-0.274222	0.783914	0.952071	PM20D2	6	ENSG00000103196	213.091	0.0690548	0.163156	0.423243	0.672118	0.874821	CRISPLD2	16	ENSG00000183148	7.19809	-0.448059	0.707611	-0.633199	0.526604	0.726602	ANKRD20A2P	9
ENSG00000158062	670.301	0.0446133	0.16296	0.273768	0.784263	0.952071	UBXN11	1	ENSG00000127995	592.832	-0.0401821	0.0949799	-0.423058	0.672253	0.874906	CASD1	7	ENSG00000172172	1315.11	0.0991995	0.156733	0.632921	0.526785	0.726692	MRPL13	8
ENSG00000159314	274.224	0.078044	0.284399	0.274417	0.783764	0.952071	ARHGAP27	17	ENSG00000171608	886.195	0.0681928	0.161209	0.423008	0.672289	0.874906	PIK3CD	1	ENSG00000189167	8.73388	0.247435	0.391155	0.632575	0.527011	0.726947	ZAR1L	13
ENSG00000163071	63.6537	0.129553	0.471736	0.27463	0.783601	0.952071	SPATA18	4	ENSG00000128512	530.991	0.0480878	0.113797	0.422575	0.672605	0.875203	DOCK4	7	ENSG00000138400	92.4507	-0.129991	0.205589	-0.632285	0.527201	0.72715	MDH1B	2
ENSG00000166816	204.815	-0.0566967	0.207144	-0.273707	0.78431	0.952071	LDHD	16	ENSG00000256713	14.5294	-0.26327	0.623053	-0.422549	0.672624	0.875203	PGA5	11	ENSG00000060491	1482.5	-0.0444291	0.0702777	-0.632194	0.52726	0.727175	OGFR	20
ENSG00000169016	568.235	0.0663596	0.242209	0.273976	0.784103	0.952071	E2F6	2	ENSG00000048649	2122.32	-0.0392031	0.0928705	-0.422126	0.672933	0.875536	RSF1	11	ENSG00000083750	179.787	0.0643046	0.101753	0.631968	0.527408	0.727302	RRAGB	X
ENSG00000172932	674.179	-0.0538203	0.195908	-0.274723	0.783529	0.952071	ANKRD13D	11	ENSG00000235944	75.7739	0.0770571	0.1826	0.421999	0.673025	0.875587	ZNF815P	7	ENSG00000112992	632.939	-0.0582123	0.092119	-0.631925	0.527436	0.727302	NNT	5
ENSG00000186716	4544.87	0.0401628	0.146669	0.273833	0.784213	0.952071	BCR	22	ENSG00000105479	82.5421	0.0924949	0.21927	0.421832	0.673148	0.875677	ODAD1	19	ENSG00000131127	930.455	0.0416296	0.065891	0.631795	0.527521	0.727304	ZNF141	4
ENSG00000188312	338.713	-0.0791047	0.288453	-0.274237	0.783902	0.952071	CENPP	9	ENSG00000134759	2789.95	0.0429813	0.101934	0.421658	0.673275	0.875773	ELP2	18	ENSG00000157343	45.7894	0.138096	0.218573	0.631808	0.527513	0.727304	ARMC12	6
ENSG00000221838	574.205	-0.0405252	0.147552	-0.274651	0.783584	0.952071	AP4M1	7	ENSG00000146858	102.085	0.0676289	0.160485	0.421402	0.673461	0.875947	ZC3HAV1L	7	ENSG00000112242	1959.73	0.049363	0.078149	0.631653	0.527614	0.727318	E2F3	6
ENSG00000168970	449.291	-0.0905593	0.331104	-0.273507	0.784463	0.95216	JMJD7-PLA2G4B	15	ENSG00000147862	111.329	0.108957	0.258681	0.421205	0.673606	0.875996	NFIB	9	ENSG00000183347	8.55353	0.279705	0.442796	0.631679	0.527597	0.727318	GBP6	1
ENSG00000180385	20.4236	-0.157404	0.575711	-0.273407	0.78454	0.952178	EMC3-AS1	3	ENSG00000173692	6232.07	-0.0437857	0.103942	-0.421252	0.673571	0.875996	PSMD1	2	ENSG00000198435	1292.86	0.0452999	0.071725	0.631578	0.527663	0.727328	NRARP	9
ENSG00000103723	596.666	-0.0531721	0.194686	-0.273117	0.784764	0.952204	AP3B2	15	ENSG00000129993	41.1899	0.140007	0.332524	0.421045	0.673722	0.876078	CBFA2T3	16	ENSG00000213123	267.044	0.076113	0.120578	0.631236	0.527886	0.727578	DYNLT2B	3
ENSG00000132199	1004.3	-0.0592208	0.216797	-0.273162	0.784728	0.952204	ENOSF1	18	ENSG00000213079	1191	-0.0419723	0.0997258	-0.420877	0.673845	0.876169	SCAF8	6	ENSG00000183833	118.221	0.0783947	0.124226	0.631066	0.527998	0.727675	CFAP91	3
ENSG00000155329	727.875	0.0558649	0.204591	0.273057	0.784809	0.952204	ZCCHC10	5	ENSG00000124588	2899.04	-0.117523	0.279428	-0.420586	0.674058	0.876376	NQO2	6	ENSG00000196440	752.406	-0.0601284	0.0953004	-0.630936	0.528083	0.727734	ARMCX4	X
ENSG00000171566	2669.07	0.040649	0.148866	0.273057	0.784809	0.952204	PLRG1	4	ENSG00000055130	2970.68	-0.0258823	0.0615941	-0.420207	0.674334	0.876666	CUL1	7	ENSG00000147789	682.148	-0.0534252	0.0846967	-0.630782	0.528183	0.727793	ZNF7	8
ENSG00000126733	73.1113	0.0854493	0.313496	0.272569	0.785185	0.952367	DACH2	X	ENSG00000100122	138.485	-0.136696	0.32564	-0.419776	0.674649	0.876839	CRYBB1	22	ENSG00000173145	1152.96	-0.0649	0.102895	-0.630743	0.528209	0.727793	NOC3L	10
ENSG00000146729	1112.76	-0.0450795	0.165406	-0.272539	0.785208	0.952367	NIPSNAP2	7	ENSG00000120509	656.909	-0.0571812	0.136256	-0.419659	0.674735	0.876839	PDZD11	X	ENSG00000009307	19047.4	-0.0489978	0.0777039	-0.63057	0.528322	0.727834	CSDE1	1
ENSG00000147804	32.899	-0.104353	0.383055	-0.272422	0.785297	0.952367	SLC39A4	8	ENSG00000137809	32.0272	-0.121974	0.29068	-0.419617	0.674766	0.876839	ITGA11	15	ENSG00000177984	26.1396	0.172746	0.273939	0.630598	0.528303	0.727834	LCN15	9
ENSG00000153246	67.3206	-0.110436	0.405317	-0.272468	0.785262	0.952367	PLA2R1	2	ENSG00000143499	117.373	0.107931	0.257031	0.419913	0.674549	0.876839	SMYD2	1	ENSG00000136144	1381.06	0.0370998	0.0588793	0.630099	0.52863	0.728029	RCBTB1	13
ENSG00000154001	1900.12	0.0760803	0.27938	0.272319	0.785377	0.952367	PPP2R5E	14	ENSG00000230778	22.9556	-0.151452	0.360953	-0.419588	0.674787	0.876839	ANKRD63	15	ENSG00000140527	8.06204	0.311765	0.494695	0.630217	0.528553	0.728029	WDR93	15
ENSG00000160584	904.321	-0.0518077	0.190416	-0.272076	0.785563	0.952367	SIK3	11	ENSG00000284842	22.0557	-0.159641	0.380337	-0.419736	0.674678	0.876839	FAM91A2P	1	ENSG00000154451	19.4004	-0.176361	0.279839	-0.630224	0.528548	0.728029	GBP5	1
ENSG00000176533	549.495	0.0557759	0.204944	0.272152	0.785505	0.952367	GNG7	19	ENSG00000132963	3917.07	0.0842614	0.200902	0.419416	0.674912	0.876864	POMP	13	ENSG00000283877	38.3044	-0.149666	0.237504	-0.630163	0.528588	0.728029		3
ENSG00000182489	36.8647	-0.127507	0.467477	-0.272755	0.785042	0.952367	XKRX	X	ENSG00000166788	1403.94	0.0492111	0.117326	0.419439	0.674896	0.876864	SAAL1	11	ENSG00000107614	646.32	0.0559913	0.088892	0.629881	0.528773	0.728168	TRDMT1	10
ENSG00000188828	27.259	-0.14034	0.515522	-0.27223	0.785446	0.952367	GLRA4	X	ENSG00000138760	1484.96	-0.0411856	0.0982521	-0.419183	0.675083	0.876878	SCARB2	4	ENSG00000100116	1122	0.0523657	0.0831613	0.629688	0.528899	0.728207	GCAT	22
ENSG00000213380	1397.09	0.0385673	0.14172	0.272138	0.785516	0.952367	COG8	16	ENSG00000168575	876.045	-0.0292579	0.0697973	-0.419184	0.675081	0.876878	SLC20A2	8	ENSG00000148399	1251.2	0.0485908	0.0771871	0.629519	0.529009	0.728207	DPH7	9
ENSG00000006047	832.566	-0.0533392	0.197774	-0.269697	0.787393	0.952598	YBX2	17	ENSG00000196923	2027.88	0.0751295	0.179196	0.41926	0.675026	0.876878	PDLIM7	5	ENSG00000181234	30.3428	-0.243381	0.386607	-0.629532	0.529001	0.728207	TMEM132C	12
ENSG00000038210	578.726	0.0627316	0.23236	0.269976	0.787179	0.952598	PI4K2B	4	ENSG00000132854	18.112	-0.16274	0.388434	-0.418965	0.675242	0.876946	KANK4	1	ENSG00000204463	2881.7	0.247951	0.393741	0.62973	0.528871	0.728207	BAG6	6
ENSG00000057252	111.795	0.102736	0.380366	0.270097	0.787085	0.952598	SOAT1	1	ENSG00000205336	78.3151	-0.204297	0.487548	-0.419029	0.675195	0.876946	ADGRG1	16	ENSG00000213300	46.6619	0.205805	0.326861	0.62964	0.52893	0.728207	HNRNPA3P6	3
ENSG00000065833	179.562	0.057433	0.213102	0.269509	0.787538	0.952598	ME1	6	ENSG00000081985	62.7503	-0.137409	0.328301	-0.418545	0.675549	0.877206	IL12RB2	1	ENSG00000129048	10.1066	-0.253578	0.402859	-0.629445	0.529058	0.728216	ACKR4	3
ENSG00000078237	511.875	-0.0979236	0.363341	-0.269509	0.787538	0.952598	TIGAR	12	ENSG00000142233	9.43413	-0.324066	0.774232	-0.418564	0.675534	0.877206	NTN5	19	ENSG00000162711	12.8296	0.205568	0.326758	0.629114	0.529274	0.728456	NLRP3	1
ENSG00000082014	268.493	-0.0546085	0.201757	-0.270665	0.786649	0.952598	SMARCD3	7	ENSG00000197343	748.899	0.0471785	0.112748	0.41844	0.675626	0.877237	ZNF655	7	ENSG00000182931	5.91851	-0.420143	0.667929	-0.629023	0.529334	0.728481	WFDC10B	20
ENSG00000087191	4634.64	-0.0445274	0.164283	-0.271041	0.78636	0.952598	PSMC5	17	ENSG00000101871	1318.8	0.0365001	0.0872473	0.418352	0.675689	0.877251	MID1	X	ENSG00000258890	1246.98	-0.0495515	0.0787877	-0.628925	0.529398	0.728497	CEP95	17
ENSG00000087338	828.762	-0.100312	0.372163	-0.269537	0.787517	0.952598	GMCL1	2	ENSG00000106113	31.6712	-0.150581	0.360361	-0.417861	0.676049	0.877372	CRHR2	7	ENSG00000273763	17.7114	0.17011	0.270499	0.628878	0.529429	0.728497		2
ENSG00000087842	548.685	-0.0678069	0.249849	-0.271392	0.78609	0.952598	PIR	X	ENSG00000124334	8.58446	0.359443	0.859663	0.418121	0.675859	0.877372	IL9R	X	ENSG00000153832	199.109	-0.0677453	0.107749	-0.628731	0.529525	0.728572	FBXO36	2
ENSG00000092010	790.07	-0.0712099	0.263344	-0.270407	0.786847	0.952598	PSME1	14	ENSG00000141519	291.395	0.0729093	0.174458	0.417918	0.676007	0.877372	CCDC40	17	ENSG00000286022	14.2819	0.274173	0.436405	0.628253	0.529838	0.728945		20
ENSG00000099282	523.425	0.0420364	0.155753	0.269891	0.787244	0.952598	TSPAN15	10	ENSG00000241404	80.8146	-0.20601	0.492916	-0.41794	0.675991	0.877372	EGFL8	6	ENSG00000102048	10.7072	0.230069	0.36634	0.62802	0.529991	0.729098	ASB9	X
ENSG00000100888	3583.36	-0.0650123	0.239777	-0.271137	0.786286	0.952598	CHD8	14	ENSG00000274588	457.971	-0.249374	0.59655	-0.418027	0.675928	0.877372	DGKK	X	ENSG00000132405	2289.89	0.0495637	0.0789613	0.627696	0.530203	0.729332	TBC1D14	4
ENSG00000104967	882.776	0.056345	0.208893	0.269731	0.787367	0.952598	NOVA2	19	ENSG00000165115	118.557	-0.0941715	0.225457	-0.417692	0.676172	0.877415	KIF27	9	ENSG00000136816	619.971	-0.0477678	0.0761148	-0.627575	0.530282	0.729384	TOR1B	9
ENSG00000107295	184.033	-0.0626847	0.232503	-0.269608	0.787462	0.952598	SH3GL2	9	ENSG00000170417	106.105	-0.0717325	0.171745	-0.41767	0.676189	0.877415	TMEM182	2	ENSG00000123213	5496.54	0.0468221	0.0746395	0.62731	0.530456	0.729565	NLN	5
ENSG00000108953	28852.5	-0.0409441	0.151977	-0.269411	0.787614	0.952598	YWHAE	17	ENSG00000118137	10.5964	-0.201834	0.483365	-0.417559	0.676269	0.87745	APOA1	11	ENSG00000260860	6.63089	0.278075	0.44333	0.627241	0.530501	0.72957		16
ENSG00000121104	1440.45	-0.0342925	0.127127	-0.26975	0.787353	0.952598	FAM117A	17	ENSG00000269556	588.733	0.100375	0.240524	0.417319	0.676445	0.877609	TMEM185A	X	ENSG00000163879	521.62	-0.0584259	0.0931593	-0.627162	0.530553	0.729584	DNALI1	1
ENSG00000122406	41888.1	0.0638095	0.235801	0.270607	0.786693	0.952598	RPL5	1	ENSG00000068903	110.932	-0.0516013	0.123676	-0.417229	0.676511	0.877626	SIRT2	19	ENSG00000141179	494.569	0.069891	0.111472	0.626981	0.530672	0.729689	PCTP	17
ENSG00000122735	20.9898	-0.18585	0.68632	-0.270792	0.786551	0.952598	DNAI1	9	ENSG00000108352	538.291	-0.0652748	0.156488	-0.417123	0.676588	0.877648	RAPGEFL1	17	ENSG00000171729	441.831	0.0810388	0.129277	0.62686	0.530751	0.729741	TMEM51	1
ENSG00000132024	850.12	-0.0536711	0.197533	-0.271707	0.785848	0.952598	CC2D1A	19	ENSG00000142794	201.803	0.0681331	0.163365	0.41706	0.676634	0.877648	NBPF3	1	ENSG00000088002	59.1366	0.141986	0.226564	0.626693	0.530861	0.729834	SULT2B1	19
ENSG00000147481	21.9156	0.140478	0.519792	0.270257	0.786963	0.952598	SNTG1	8	ENSG00000010030	17.843	0.181211	0.434753	0.416814	0.676815	0.877758	ETV7	6	ENSG00000219470	8.70211	-0.2486	0.396773	-0.626554	0.530951	0.729901		6
ENSG00000152583	40.72	-0.11441	0.423697	-0.270027	0.787139	0.952598	SPARCL1	4	ENSG00000124659	699.959	0.0379508	0.091069	0.416725	0.676879	0.877758	TBCC	6	ENSG00000105568	10723.1	-0.0372276	0.0594381	-0.626326	0.531101	0.729992	PPP2R1A	19
ENSG00000167112	1341.6	0.0432103	0.16038	0.269425	0.787603	0.952598	TRUB2	9	ENSG00000147642	12.7451	-0.205126	0.492179	-0.416772	0.676845	0.877758	SYBU	8	ENSG00000126804	961.651	-0.0380872	0.0608063	-0.626369	0.531073	0.729992	ZBTB1	14
ENSG00000169926	639.38	0.0583639	0.216281	0.269852	0.787274	0.952598	KLF13	15	ENSG00000096092	308.997	0.0745732	0.179057	0.416478	0.67706	0.877886	TMEM14A	6	ENSG00000106609	1631.17	0.0365644	0.0583985	0.626119	0.531237	0.730122	TMEM248	7
ENSG00000173145	1006.99	-0.0523029	0.192622	-0.271531	0.785982	0.952598	NOC3L	10	ENSG00000128739	30507.2	-0.0362041	0.0869468	-0.416393	0.677122	0.877886	SNRPN	15	ENSG00000067715	898.776	0.0635048	0.10161	0.624985	0.531981	0.731086	SYT1	12
ENSG00000179364	2435.59	-0.0358941	0.132422	-0.271059	0.786345	0.952598	PACS2	14	ENSG00000170852	759.402	-0.0309047	0.0742238	-0.416371	0.677138	0.877886	KBTBD2	7	ENSG00000007372	29.8882	-0.232341	0.371869	-0.624792	0.532107	0.731202	PAX6	11
ENSG00000180329	1030.43	-0.0420151	0.155444	-0.270291	0.786936	0.952598	CCDC43	17	ENSG00000011009	5055.76	-0.0358085	0.0860452	-0.416159	0.677293	0.877973	LYPLA2	1	ENSG00000078043	1307.98	0.04671	0.0747784	0.624646	0.532203	0.731277	PIAS2	18
ENSG00000180773	537.909	-0.0752916	0.278811	-0.270045	0.787126	0.952598	SLC36A4	11	ENSG00000065457	505.527	-0.0781595	0.187823	-0.416134	0.677312	0.877973	ADAT1	16	ENSG00000089723	111.044	0.169329	0.27124	0.624279	0.532445	0.731436	OTUB2	14
ENSG00000198964	546.649	0.0792339	0.291706	0.271623	0.785912	0.952598	SGMS1	10	ENSG00000198860	1309.46	0.040046	0.096297	0.41586	0.677513	0.878164	TSEN15	1	ENSG00000230982	11.7297	-0.213877	0.34258	-0.624314	0.532421	0.731436	DSTNP1	21
ENSG00000229018	65.1752	0.0813743	0.299827	0.271405	0.78608	0.952598	PMS2P7	7	ENSG00000054116	1182.56	0.0385891	0.0928661	0.415535	0.67775	0.878184	TRAPPC3	1	ENSG00000235438	33.2321	-0.149809	0.239968	-0.624289	0.532438	0.731436	ESRRAP2	13
ENSG00000265491	690.614	0.0439853	0.162813	0.270159	0.787038	0.952598	RNF115	1	ENSG00000137877	87.7571	-0.129046	0.3106	-0.415474	0.677795	0.878184	SPTBN5	15	ENSG00000176907	4.7305	-0.497222	0.796647	-0.624143	0.532533	0.7315	TCIM	8
ENSG00000089048	1733.97	-0.0487419	0.181016	-0.269269	0.787723	0.952656	ESF1	20	ENSG00000165555	9.62197	0.216255	0.520392	0.415561	0.677731	0.878184	NOXRED1	14	ENSG00000134444	879.205	0.0419951	0.0673017	0.623983	0.532638	0.731525	RELCH	18
ENSG00000069020	159.538	0.0692226	0.257547	0.268776	0.788102	0.952825	MAST4	5	ENSG00000171815	18.1306	-0.144766	0.348212	-0.41574	0.6776	0.878184	PCDHB1	5	ENSG00000239246	7.19364	0.36214	0.580411	0.623937	0.532669	0.731525		17
ENSG00000166979	68.8939	-0.0855542	0.318389	-0.268709	0.788153	0.952825	EVA1C	21	ENSG00000273294	8.33016	-0.547835	1.31838	-0.415538	0.677748	0.878184	C1QTNF3-AMACR	5	ENSG00000261556	37.2815	0.163941	0.262758	0.623925	0.532677	0.731525	SMG1P7	16
ENSG00000235007	142.269	0.0577201	0.214826	0.268683	0.788173	0.952825		9	ENSG00000196998	580.674	0.0730209	0.175858	0.415225	0.677977	0.878351	WDR45	X	ENSG00000112624	251.316	-0.273012	0.437754	-0.623664	0.532848	0.731599	BICRAL	6
[truncated: 30,104,179 more chars]
